# Predicted CTL responses from pressured epitopes in SARS-CoV-2 correlate with COVID-19 severity

**DOI:** 10.1101/2021.12.06.21267084

**Authors:** Vishal Rao, Ushashi Banerjee, Narmada Sambaturu, Sneha Chunchanur, R Ambica, Nagasuma Chandra

## Abstract

Heterogeneity in susceptibility among individuals to COVID-19 has been evident through the pandemic worldwide. Protective cytotoxic T lymphocyte (CTL) responses generated against pathogens in certain individuals are known to impose selection pressure on the pathogen, thus driving emergence of new variants. In this study, we focus on the role played by host genetic heterogeneity in terms of HLA-genotypes in determining differential COVID-19 severity in patients and dictating mechanisms of immune evasion adopted by SARS-CoV-2 due to the imposed immune pressure at global and cohort levels. We use bioinformatic tools for CTL epitope prediction to identify epitopes under immune pressure. Using HLA-genotype data of COVID-19 patients from a local cohort, we observe that asymptomatic individuals recognize a larger number of pressured epitopes which could facilitate emergence of mutations at these epitopic regions to overcome the protectivity they offer to the host. Based on the severity of COVID-19, we also identify HLA-alleles and epitopes that offer higher protectivity against severe disease in infected individuals. Finally, we shortlist a set of pressured and protective epitopes that represent regions in the viral proteome that are under higher immune pressure across SARS-CoV-2 variants due to the protectivity they offer. Identification of such epitopes could potentially aid in prediction of indigenous variants of SARS-CoV-2 and other pathogens, defined by the distribution of HLA-genotypes among members of a population.

## Supplementary File-1 for "Predicted CTL responses from pressured epitopes in SARS-CoV-2 correlate with COVID-19 severity"

### Sheet: HLA-alleles
All HLA alleles (1827)	HLA alleles showing high affinity binding (1299)
A*01:01	A*01:01
A*01:02	A*01:02
A*01:03	A*01:03
A*01:06	A*01:06
A*01:08	A*01:08
A*01:17	A*01:09
A*01:36	A*01:13
A*01:37	A*01:14
A*01:39	A*01:17
A*02:01	A*01:20
A*02:02	A*01:23
A*02:03	A*01:24
A*02:04	A*01:25
A*02:05	A*01:26
A*02:06	A*01:28
A*02:07	A*01:36
A*02:08	A*01:37
A*02:09	A*01:38
A*02:10	A*01:39
A*02:11	A*01:40
A*02:12	A*01:43
A*02:13	A*01:44
A*02:131	A*02:01
A*02:14	A*02:02
A*02:152	A*02:03
A*02:16	A*02:04
A*02:17	A*02:05
A*02:18	A*02:06
A*02:19	A*02:07
A*02:20	A*02:08
A*02:21	A*02:09
A*02:22	A*02:10
A*02:229	A*02:101
A*02:24	A*02:102
A*02:245	A*02:104
A*02:246	A*02:108
A*02:26	A*02:11
A*02:34	A*02:110
A*02:35	A*02:114
A*02:36	A*02:115
A*02:37	A*02:118
A*02:40	A*02:119
A*02:44	A*02:12
A*02:45	A*02:121
A*02:50	A*02:122
A*02:52	A*02:123
A*02:58	A*02:129
A*02:65	A*02:13
A*02:85	A*02:130
A*02:86	A*02:131
A*02:90	A*02:133
A*03:01	A*02:136
A*03:02	A*02:137
A*03:04	A*02:138
A*03:07	A*02:14
A*03:08	A*02:141
A*03:12	A*02:145
A*03:18	A*02:146
A*03:20	A*02:147
A*03:42	A*02:148
A*03:50	A*02:149
A*03:56	A*02:151
A*11:01	A*02:154
A*11:02	A*02:157
A*11:03	A*02:158
A*11:04	A*02:16
A*11:05	A*02:161
A*11:10	A*02:167
A*11:13	A*02:169
A*11:24	A*02:17
A*23:01	A*02:171
A*23:03	A*02:177
A*23:04	A*02:18
A*23:05	A*02:183
A*23:17	A*02:186
A*23:25	A*02:188
A*24:02	A*02:189
A*24:03	A*02:19
A*24:04	A*02:191
A*24:05	A*02:193
A*24:06	A*02:194
A*24:07	A*02:195
A*24:08	A*02:197
A*24:10	A*02:20
A*24:124	A*02:209
A*24:13	A*02:21
A*24:138	A*02:211
A*24:14	A*02:212
A*24:17	A*02:213
A*24:19	A*02:22
A*24:20	A*02:221
A*24:21	A*02:224
A*24:22	A*02:229
A*24:23	A*02:230
A*24:24	A*02:24
A*24:25	A*02:245
A*24:26	A*02:246
A*24:30	A*02:25
A*24:32	A*02:251
A*24:53	A*02:26
A*24:56	A*02:264
A*24:57	A*02:27
A*24:92	A*02:28
A*24:95	A*02:29
A*25:01	A*02:30
A*25:02	A*02:33
A*26:01	A*02:34
A*26:02	A*02:35
A*26:03	A*02:36
A*26:04	A*02:37
A*26:05	A*02:38
A*26:07	A*02:39
A*26:08	A*02:40
A*26:09	A*02:42
A*26:10	A*02:44
A*26:12	A*02:45
A*26:13	A*02:46
A*26:14	A*02:47
A*26:17	A*02:48
A*26:43	A*02:49
A*29:01	A*02:50
A*29:02	A*02:51
A*29:03	A*02:52
A*29:10	A*02:54
A*30:01	A*02:55
A*30:02	A*02:56
A*30:03	A*02:57
A*30:04	A*02:58
A*30:06	A*02:60
A*30:10	A*02:61
A*30:11	A*02:63
A*30:12	A*02:64
A*30:25	A*02:67
A*30:34	A*02:68
A*31:01	A*02:74
A*31:03	A*02:76
A*31:04	A*02:78
A*31:08	A*02:79
A*31:09	A*02:84
A*31:12	A*02:85
A*31:30	A*02:86
A*32:01	A*02:87
A*32:04	A*02:90
A*32:06	A*02:93
A*32:07	A*02:95
A*32:15	A*02:96
A*33:01	A*03:01
A*33:03	A*03:02
A*33:04	A*03:04
A*33:05	A*03:05
A*33:10	A*03:07
A*33:16	A*03:08
A*33:17	A*03:09
A*33:30	A*03:10
A*34:01	A*03:12
A*34:02	A*03:18
A*36:01	A*03:20
A*36:03	A*03:22
A*36:04	A*03:24
A*43:01	A*03:26
A*66:01	A*03:33
A*66:02	A*03:34
A*66:03	A*03:42
A*66:05	A*03:48
A*68:01	A*03:50
A*68:02	A*03:56
A*68:03	A*03:65
A*68:05	A*03:74
A*68:06	A*03:81
A*68:07	A*11:01
A*68:08	A*11:02
A*68:09	A*11:03
A*68:15	A*11:04
A*68:17	A*11:05
A*68:23	A*11:06
A*68:30	A*11:07
A*68:42	A*11:08
A*69:01	A*11:09
A*74:01	A*11:10
A*74:03	A*11:12
A*74:04	A*11:13
A*74:13	A*11:14
A*80:01	A*11:15
B*07:02	A*11:16
B*07:04	A*11:18
B*07:05	A*11:19
B*07:06	A*11:20
B*07:07	A*11:22
B*07:09	A*11:23
B*07:10	A*11:24
B*07:17	A*11:25
B*07:44	A*11:29
B*08:01	A*11:30
B*08:02	A*11:32
B*08:03	A*11:33
B*08:04	A*11:35
B*08:05	A*11:37
B*08:12	A*11:38
B*08:14	A*11:39
B*08:17	A*11:40
B*08:27	A*11:43
B*08:40	A*11:44
B*08:52	A*11:56
B*13:01	A*11:57
B*13:02	A*11:58
B*13:03	A*11:59
B*13:04	A*11:60
B*13:09	A*23:01
B*13:22	A*23:02
B*13:26	A*23:03
B*14:01	A*23:04
B*14:02	A*23:05
B*14:03	A*23:06
B*14:05	A*23:12
B*14:06	A*23:13
B*14:18	A*23:14
B*15:01	A*23:15
B*15:02	A*23:17
B*15:03	A*23:20
B*15:04	A*23:24
B*15:05	A*23:25
B*15:06	A*24:02
B*15:07	A*24:03
B*15:08	A*24:04
B*15:09	A*24:05
B*15:10	A*24:06
B*15:103	A*24:07
B*15:11	A*24:08
B*15:12	A*24:10
B*15:123	A*24:101
B*15:13	A*24:109
B*15:146	A*24:121
B*15:15	A*24:124
B*15:16	A*24:13
B*15:17	A*24:131
B*15:18	A*24:138
B*15:184	A*24:14
B*15:20	A*24:142
B*15:21	A*24:15
B*15:24	A*24:17
B*15:25	A*24:18
B*15:27	A*24:19
B*15:29	A*24:20
B*15:31	A*24:21
B*15:32	A*24:22
B*15:35	A*24:23
B*15:36	A*24:25
B*15:37	A*24:26
B*15:38	A*24:27
B*15:39	A*24:28
B*15:40	A*24:29
B*15:42	A*24:30
B*15:45	A*24:31
B*15:46	A*24:32
B*15:53	A*24:33
B*15:55	A*24:34
B*15:67	A*24:35
B*15:73	A*24:37
B*18:01	A*24:38
B*18:02	A*24:41
B*18:03	A*24:42
B*18:04	A*24:43
B*18:05	A*24:46
B*18:07	A*24:50
B*18:10	A*24:51
B*18:14	A*24:52
B*18:15	A*24:53
B*18:18	A*24:55
B*18:21	A*24:56
B*18:35	A*24:57
B*18:40	A*24:63
B*27:02	A*24:64
B*27:03	A*24:70
B*27:04	A*24:71
B*27:05	A*24:72
B*27:06	A*24:73
B*27:07	A*24:74
B*27:08	A*24:80
B*27:09	A*24:81
B*27:10	A*24:82
B*27:12	A*24:87
B*27:20	A*24:92
B*35:01	A*24:93
B*35:02	A*24:94
B*35:03	A*24:95
B*35:04	A*24:97
B*35:05	A*25:01
B*35:06	A*25:02
B*35:08	A*25:04
B*35:10	A*25:06
B*35:12	A*25:11
B*35:14	A*26:01
B*35:15	A*26:02
B*35:16	A*26:03
B*35:17	A*26:04
B*35:20	A*26:05
B*35:21	A*26:06
B*35:25	A*26:07
B*35:28	A*26:08
B*35:31	A*26:09
B*35:32	A*26:10
B*35:34	A*26:12
B*35:37	A*26:13
B*35:41	A*26:14
B*35:43	A*26:15
B*35:44	A*26:16
B*35:49	A*26:17
B*35:55	A*26:18
B*35:63	A*26:20
B*35:72	A*26:21
B*37:01	A*26:26
B*37:02	A*26:27
B*37:04	A*26:30
B*38:01	A*26:32
B*38:02	A*26:33
B*38:05	A*26:34
B*38:14	A*26:35
B*39:01	A*26:38
B*39:02	A*26:39
B*39:03	A*26:43
B*39:04	A*26:47
B*39:05	A*26:49
B*39:06	A*29:01
B*39:07	A*29:02
B*39:08	A*29:03
B*39:09	A*29:04
B*39:10	A*29:10
B*39:11	A*29:11
B*39:12	A*29:12
B*39:14	A*29:13
B*39:15	A*29:15
B*39:19	A*29:20
B*39:24	A*29:21
B*39:31	A*29:22
B*40:01	A*30:01
B*40:02	A*30:02
B*40:03	A*30:03
B*40:04	A*30:04
B*40:05	A*30:06
B*40:06	A*30:07
B*40:07	A*30:08
B*40:08	A*30:09
B*40:09	A*30:10
B*40:10	A*30:11
B*40:11	A*30:12
B*40:12	A*30:15
B*40:13	A*30:16
B*40:16	A*30:17
B*40:18	A*30:18
B*40:27	A*30:19
B*40:32	A*30:25
B*40:50	A*30:26
B*41:01	A*30:28
B*41:02	A*30:34
B*41:03	A*31:01
B*41:06	A*31:02
B*42:01	A*31:03
B*42:02	A*31:04
B*42:04	A*31:05
B*42:08	A*31:06
B*44:02	A*31:07
B*44:03	A*31:08
B*44:04	A*31:09
B*44:05	A*31:10
B*44:06	A*31:11
B*44:07	A*31:12
B*44:08	A*31:13
B*44:09	A*31:15
B*44:15	A*31:16
B*44:26	A*31:17
B*44:27	A*31:18
B*44:29	A*31:24
B*44:35	A*31:26
B*44:38	A*31:30
B*45:01	A*31:32
B*45:02	A*32:01
B*46:01	A*32:02
B*47:01	A*32:03
B*47:03	A*32:04
B*48:01	A*32:06
B*48:02	A*32:07
B*48:03	A*32:08
B*48:05	A*32:13
B*48:07	A*32:14
B*48:08	A*32:15
B*48:13	A*32:16
B*49:01	A*32:17
B*49:02	A*32:18
B*49:03	A*32:20
B*50:01	A*32:22
B*50:02	A*33:01
B*50:04	A*33:03
B*51:01	A*33:04
B*51:02	A*33:05
B*51:03	A*33:06
B*51:05	A*33:07
B*51:06	A*33:08
B*51:07	A*33:09
B*51:08	A*33:10
B*51:09	A*33:12
B*51:12	A*33:13
B*51:13	A*33:16
B*51:15	A*33:17
B*51:22	A*33:18
B*51:32	A*33:22
B*51:64	A*33:26
B*52:01	A*33:28
B*52:02	A*33:30
B*52:07	A*34:01
B*53:01	A*34:02
B*53:02	A*34:03
B*53:03	A*34:04
B*53:05	A*34:05
B*53:08	A*36:01
B*53:22	A*36:02
B*54:01	A*36:03
B*55:01	A*36:04
B*55:02	A*36:05
B*55:04	A*43:01
B*55:07	A*66:01
B*55:10	A*66:02
B*55:17	A*66:03
B*56:01	A*66:04
B*56:02	A*66:05
B*56:03	A*66:07
B*56:04	A*66:09
B*56:05	A*66:13
B*56:06	A*66:14
B*56:07	A*68:01
B*56:10	A*68:02
B*57:01	A*68:03
B*57:02	A*68:04
B*57:03	A*68:05
B*57:04	A*68:07
B*58:01	A*68:08
B*58:02	A*68:09
B*58:06	A*68:10
B*58:08	A*68:12
B*58:21	A*68:13
B*58:22	A*68:15
B*59:01	A*68:16
B*67:01	A*68:17
B*73:01	A*68:19
B*78:01	A*68:20
B*78:02	A*68:22
B*78:03	A*68:23
B*78:05	A*68:24
B*81:01	A*68:25
B*82:01	A*68:26
B*82:02	A*68:27
B*83:01	A*68:28
C*01:02	A*68:30
C*01:03	A*68:31
C*01:04	A*68:35
C*01:06	A*68:36
C*01:12	A*68:37
C*01:17	A*68:38
C*01:32	A*68:40
C*02:02	A*68:41
C*02:03	A*68:42
C*02:04	A*68:44
C*02:05	A*68:47
C*02:07	A*69:01
C*02:10	A*74:04
C*02:29	A*74:05
C*03:02	A*74:07
C*03:03	A*74:10
C*03:04	A*74:13
C*03:05	A*80:01
C*03:06	B*07:02
C*03:07	B*07:03
C*03:08	B*07:04
C*03:09	B*07:05
C*03:10	B*07:06
C*03:13	B*07:07
C*03:15	B*07:08
C*03:17	B*07:09
C*03:19	B*07:107
C*03:28	B*07:112
C*03:60	B*07:113
C*03:88	B*07:114
C*04:01	B*07:115
C*04:03	B*07:12
C*04:04	B*07:13
C*04:07	B*07:14
C*04:10	B*07:15
C*04:11	B*07:16
C*04:15	B*07:17
C*04:16	B*07:18
C*04:18	B*07:20
C*04:20	B*07:22
C*04:29	B*07:23
C*04:37	B*07:26
C*04:54	B*07:28
C*05:01	B*07:31
C*05:09	B*07:33
C*05:25	B*07:35
C*05:29	B*07:37
C*05:37	B*07:40
C*06:02	B*07:42
C*06:03	B*07:43
C*06:06	B*07:44
C*06:08	B*07:47
C*06:11	B*07:48
C*06:17	B*07:51
C*06:30	B*07:53
C*07:01	B*07:54
C*07:02	B*07:62
C*07:03	B*07:68
C*07:04	B*07:77
C*07:05	B*07:80
C*07:06	B*07:86
C*07:07	B*07:96
C*07:08	B*08:01
C*07:10	B*08:04
C*07:103	B*08:05
C*07:138	B*08:07
C*07:14	B*08:10
C*07:17	B*08:12
C*07:18	B*08:13
C*07:26	B*08:16
C*07:28	B*08:17
C*07:31	B*08:18
C*07:36	B*08:20
C*07:41	B*08:21
C*07:49	B*08:22
C*07:76	B*08:23
C*08:01	B*08:24
C*08:02	B*08:27
C*08:03	B*08:28
C*08:04	B*08:33
C*08:06	B*08:37
C*08:13	B*08:38
C*08:25	B*08:40
C*08:34	B*08:50
C*12:02	B*08:53
C*12:03	B*13:01
C*12:04	B*13:06
C*12:05	B*13:10
C*12:12	B*13:11
C*12:18	B*13:12
C*12:34	B*13:13
C*14:02	B*13:20
C*14:03	B*13:21
C*14:04	B*13:22
C*15:02	B*13:26
C*15:03	B*14:01
C*15:04	B*14:02
C*15:05	B*14:03
C*15:06	B*14:05
C*15:07	B*14:06
C*15:08	B*14:09
C*15:09	B*14:10
C*15:10	B*14:11
C*15:13	B*14:12
C*15:21	B*15:01
C*15:29	B*15:02
C*16:01	B*15:03
C*16:02	B*15:05
C*16:04	B*15:06
C*16:06	B*15:07
C*16:10	B*15:08
C*17:01	B*15:09
C*17:03	B*15:10
C*18:01	B*15:103
C*18:02	B*15:108
A*01:04	B*15:109
A*01:09	B*15:11
A*01:106	B*15:113
A*01:109	B*15:114
A*01:12	B*15:12
A*01:13	B*15:122
A*01:136	B*15:123
A*01:14	B*15:125
A*01:19	B*15:128
A*01:20	B*15:132
A*01:229	B*15:135
A*01:23	B*15:138
A*01:24	B*15:14
A*01:25	B*15:141
A*01:26	B*15:143
A*01:28	B*15:146
A*01:30	B*15:15
A*01:38	B*15:150
A*01:40	B*15:153
A*01:43	B*15:156
A*01:44	B*15:159
A*01:85	B*15:16
A*01:91	B*15:164
A*02:101	B*15:17
A*02:102	B*15:170
A*02:104	B*15:173
A*02:108	B*15:175
A*02:110	B*15:178
A*02:114	B*15:18
A*02:115	B*15:184
A*02:118	B*15:19
A*02:119	B*15:191
A*02:121	B*15:194
A*02:122	B*15:20
A*02:123	B*15:25
A*02:125	B*15:27
A*02:129	B*15:28
A*02:130	B*15:29
A*02:133	B*15:30
A*02:136	B*15:31
A*02:137	B*15:32
A*02:138	B*15:33
A*02:141	B*15:34
A*02:145	B*15:35
A*02:146	B*15:36
A*02:147	B*15:38
A*02:148	B*15:39
A*02:149	B*15:40
A*02:151	B*15:45
A*02:154	B*15:46
A*02:157	B*15:47
A*02:158	B*15:48
A*02:161	B*15:52
A*02:167	B*15:53
A*02:169	B*15:54
A*02:171	B*15:55
A*02:177	B*15:56
A*02:183	B*15:58
A*02:186	B*15:61
A*02:188	B*15:62
A*02:189	B*15:63
A*02:191	B*15:64
A*02:193	B*15:65
A*02:194	B*15:67
A*02:195	B*15:68
A*02:197	B*15:70
A*02:209	B*15:71
A*02:211	B*15:73
A*02:212	B*15:75
A*02:213	B*15:80
A*02:221	B*15:81
A*02:224	B*15:82
A*02:226	B*15:85
A*02:227	B*15:86
A*02:230	B*15:88
A*02:25	B*18:01
A*02:251	B*18:02
A*02:264	B*18:03
A*02:267	B*18:04
A*02:268	B*18:05
A*02:27	B*18:06
A*02:270	B*18:07
A*02:272	B*18:09
A*02:273	B*18:10
A*02:274	B*18:11
A*02:279	B*18:12
A*02:28	B*18:13
A*02:280	B*18:14
A*02:281	B*18:15
A*02:282	B*18:18
A*02:289	B*18:20
A*02:29	B*18:21
A*02:299	B*18:22
A*02:30	B*18:25
A*02:303	B*18:26
A*02:311	B*18:28
A*02:321	B*18:29
A*02:33	B*18:32
A*02:38	B*18:34
A*02:39	B*18:35
A*02:392	B*18:37
A*02:406	B*18:40
A*02:42	B*27:05
A*02:433	B*27:06
A*02:434	B*27:07
A*02:448	B*27:08
A*02:46	B*27:11
A*02:47	B*27:12
A*02:48	B*27:14
A*02:49	B*27:19
A*02:51	B*27:20
A*02:53	B*27:24
A*02:54	B*27:26
A*02:548	B*27:27
A*02:55	B*27:37
A*02:56	B*27:39
A*02:57	B*27:42
A*02:60	B*27:46
A*02:61	B*27:49
A*02:614	B*27:51
A*02:629	B*27:61
A*02:63	B*35:01
A*02:64	B*35:02
A*02:642	B*35:03
A*02:669	B*35:04
A*02:67	B*35:05
A*02:68	B*35:06
A*02:680	B*35:07
A*02:686	B*35:08
A*02:74	B*35:09
A*02:76	B*35:10
A*02:78	B*35:102
A*02:79	B*35:103
A*02:84	B*35:109
A*02:87	B*35:11
A*02:93	B*35:112
A*02:95	B*35:113
A*02:96	B*35:115
A*03:05	B*35:117
A*03:09	B*35:12
A*03:10	B*35:123
A*03:107	B*35:13
A*03:108	B*35:132
A*03:123	B*35:136
A*03:202	B*35:14
A*03:22	B*35:15
A*03:224	B*35:16
A*03:24	B*35:17
A*03:26	B*35:19
A*03:279	B*35:20
A*03:33	B*35:21
A*03:34	B*35:22
A*03:48	B*35:23
A*03:65	B*35:24
A*03:69	B*35:25
A*03:74	B*35:26
A*03:81	B*35:27
A*03:97	B*35:28
A*11:06	B*35:29
A*11:07	B*35:30
A*11:08	B*35:31
A*11:09	B*35:32
A*11:12	B*35:33
A*11:122	B*35:34
A*11:126	B*35:35
A*11:14	B*35:36
A*11:15	B*35:37
A*11:16	B*35:39
A*11:18	B*35:41
A*11:19	B*35:42
A*11:20	B*35:43
A*11:21	B*35:45
A*11:22	B*35:47
A*11:23	B*35:48
A*11:25	B*35:49
A*11:263	B*35:51
A*11:29	B*35:55
A*11:30	B*35:58
A*11:32	B*35:59
A*11:33	B*35:61
A*11:35	B*35:63
A*11:36	B*35:64
A*11:37	B*35:66
A*11:38	B*35:68
A*11:39	B*35:72
A*11:40	B*35:74
A*11:43	B*35:75
A*11:44	B*35:77
A*11:56	B*35:81
A*11:57	B*35:88
A*11:58	B*35:92
A*11:59	B*35:99
A*11:60	B*38:01
A*11:81	B*38:02
A*23:02	B*38:03
A*23:06	B*38:04
A*23:12	B*38:05
A*23:13	B*38:06
A*23:14	B*38:09
A*23:15	B*38:12
A*23:20	B*38:14
A*23:24	B*38:15
A*23:30	B*38:20
A*23:31	B*39:01
A*23:48	B*39:02
A*24:09	B*39:03
A*24:101	B*39:04
A*24:109	B*39:05
A*24:11	B*39:06
A*24:121	B*39:07
A*24:131	B*39:10
A*24:142	B*39:13
A*24:145	B*39:14
A*24:15	B*39:15
A*24:156	B*39:19
A*24:167	B*39:20
A*24:18	B*39:22
A*24:203	B*39:23
A*24:228	B*39:24
A*24:256	B*39:29
A*24:27	B*39:31
A*24:28	B*39:34
A*24:29	B*39:35
A*24:305	B*39:37
A*24:31	B*39:39
A*24:312	B*39:47
A*24:314	B*39:52
A*24:324	B*39:54
A*24:33	B*40:01
A*24:34	B*40:02
A*24:35	B*40:03
A*24:353	B*40:04
A*24:37	B*40:05
A*24:38	B*40:06
A*24:41	B*40:09
A*24:42	B*40:102
A*24:43	B*40:11
A*24:45	B*40:110
A*24:46	B*40:119
A*24:50	B*40:12
A*24:51	B*40:122
A*24:52	B*40:123
A*24:55	B*40:124
A*24:63	B*40:126
A*24:64	B*40:128
A*24:70	B*40:129
A*24:71	B*40:13
A*24:72	B*40:134
A*24:73	B*40:136
A*24:74	B*40:14
A*24:80	B*40:146
A*24:81	B*40:15
A*24:82	B*40:16
A*24:84	B*40:18
A*24:87	B*40:19
A*24:88	B*40:20
A*24:93	B*40:23
A*24:94	B*40:25
A*24:97	B*40:26
A*25:03	B*40:27
A*25:04	B*40:28
A*25:06	B*40:30
A*25:11	B*40:31
A*26:06	B*40:32
A*26:11	B*40:33
A*26:15	B*40:36
A*26:16	B*40:37
A*26:18	B*40:38
A*26:20	B*40:39
A*26:21	B*40:40
A*26:26	B*40:42
A*26:27	B*40:43
A*26:30	B*40:44
A*26:32	B*40:45
A*26:33	B*40:46
A*26:34	B*40:48
A*26:35	B*40:49
A*26:38	B*40:50
A*26:39	B*40:52
A*26:47	B*40:53
A*26:49	B*40:55
A*26:52	B*40:60
A*26:60	B*40:63
A*26:65	B*40:64
A*26:67	B*40:65
A*29:04	B*40:73
A*29:11	B*40:76
A*29:12	B*40:78
A*29:13	B*40:79
A*29:15	B*40:80
A*29:20	B*40:83
A*29:21	B*40:88
A*29:22	B*40:89
A*29:48	B*40:90
A*30:07	B*40:94
A*30:08	B*40:95
A*30:09	B*40:99
A*30:103	B*41:01
A*30:15	B*41:02
A*30:16	B*41:03
A*30:17	B*41:04
A*30:18	B*41:06
A*30:19	B*41:07
A*30:26	B*41:09
A*30:28	B*42:01
A*30:29	B*42:02
A*30:76	B*42:04
A*30:82	B*42:05
A*31:02	B*42:07
A*31:05	B*42:08
A*31:06	B*44:02
A*31:07	B*44:03
A*31:10	B*44:04
A*31:11	B*44:07
A*31:119	B*44:08
A*31:13	B*44:09
A*31:15	B*44:11
A*31:16	B*44:13
A*31:17	B*44:17
A*31:18	B*44:21
A*31:24	B*44:24
A*31:26	B*44:26
A*31:32	B*44:27
A*31:48	B*44:28
A*31:78	B*44:29
A*31:82	B*44:30
A*32:02	B*44:35
A*32:03	B*44:36
A*32:08	B*44:37
A*32:106	B*44:38
A*32:13	B*44:43
A*32:14	B*44:45
A*32:16	B*44:46
A*32:17	B*44:50
A*32:18	B*44:51
A*32:20	B*44:59
A*32:22	B*44:60
A*32:67	B*44:64
A*33:06	B*44:76
A*33:07	B*44:79
A*33:08	B*44:83
A*33:09	B*44:84
A*33:12	B*44:86
A*33:13	B*45:01
A*33:146	B*45:02
A*33:18	B*45:03
A*33:22	B*45:07
A*33:26	B*46:08
A*33:28	B*46:13
A*33:65	B*46:21
A*33:71	B*47:01
A*34:03	B*47:02
A*34:04	B*47:03
A*34:05	B*47:05
A*36:02	B*47:07
A*36:05	B*48:01
A*66:04	B*48:02
A*66:07	B*48:03
A*66:09	B*48:04
A*66:13	B*48:05
A*66:14	B*48:08
A*66:17	B*48:12
A*68:04	B*48:13
A*68:10	B*48:15
A*68:11	B*49:01
A*68:12	B*50:01
A*68:13	B*50:02
A*68:16	B*50:04
A*68:18	B*50:05
A*68:19	B*51:01
A*68:20	B*51:02
A*68:22	B*51:04
A*68:24	B*51:06
A*68:25	B*51:14
A*68:26	B*51:17
A*68:27	B*51:18
A*68:28	B*51:21
A*68:31	B*51:24
A*68:35	B*51:26
A*68:36	B*51:29
A*68:37	B*51:32
A*68:38	B*51:33
A*68:40	B*51:34
A*68:41	B*51:39
A*68:44	B*51:40
A*68:47	B*51:43
A*68:57	B*51:46
A*68:65	B*51:53
A*68:73	B*51:63
A*74:02	B*51:64
A*74:05	B*51:65
A*74:06	B*51:67
A*74:07	B*51:69
A*74:08	B*51:70
A*74:09	B*51:75
A*74:10	B*51:93
A*74:11	B*52:06
A*74:14	B*53:01
A*74:16	B*53:02
A*74:23	B*53:03
B*07:03	B*53:05
B*07:08	B*53:08
B*07:107	B*53:10
B*07:111	B*53:15
B*07:112	B*53:16
B*07:113	B*53:19
B*07:114	B*53:20
B*07:115	B*53:21
B*07:116	B*54:01
B*07:117	B*54:03
B*07:12	B*54:04
B*07:122	B*54:07
B*07:13	B*54:12
B*07:138	B*54:20
B*07:14	B*54:21
B*07:15	B*55:01
B*07:16	B*55:02
B*07:18	B*55:04
B*07:20	B*55:05
B*07:22	B*55:07
B*07:23	B*55:10
B*07:26	B*55:11
B*07:28	B*55:12
B*07:31	B*55:13
B*07:33	B*55:17
B*07:35	B*55:23
B*07:36	B*55:25
B*07:37	B*55:32
B*07:38	B*55:41
B*07:40	B*56:01
B*07:42	B*56:02
B*07:43	B*56:03
B*07:47	B*56:04
B*07:48	B*56:05
B*07:51	B*56:09
B*07:53	B*56:10
B*07:54	B*56:11
B*07:62	B*56:15
B*07:68	B*56:16
B*07:77	B*56:22
B*07:80	B*56:23
B*07:85	B*57:01
B*07:86	B*57:02
B*07:96	B*57:03
B*08:07	B*57:04
B*08:09	B*57:05
B*08:10	B*57:06
B*08:13	B*57:07
B*08:156	B*57:09
B*08:16	B*57:10
B*08:18	B*57:17
B*08:20	B*57:21
B*08:21	B*57:22
B*08:22	B*58:01
B*08:23	B*58:04
B*08:24	B*58:05
B*08:28	B*58:16
B*08:33	B*58:18
B*08:37	B*58:19
B*08:38	B*58:21
B*08:50	B*58:22
B*08:53	B*58:27
B*08:70	B*58:29
B*13:06	B*67:01
B*13:07	B*67:02
B*13:10	B*81:01
B*13:11	B*81:02
B*13:12	C*01:02
B*13:13	C*01:03
B*13:14	C*01:04
B*13:20	C*01:05
B*13:21	C*01:06
B*13:50	C*01:07
B*14:04	C*01:08
B*14:07	C*01:10
B*14:09	C*01:11
B*14:10	C*01:12
B*14:11	C*01:14
B*14:12	C*01:16
B*14:14	C*01:17
B*14:20	C*01:18
B*14:23	C*01:22
B*15:108	C*01:32
B*15:109	C*02:02
B*15:110	C*02:03
B*15:113	C*02:04
B*15:114	C*02:05
B*15:122	C*02:06
B*15:125	C*02:07
B*15:128	C*02:08
B*15:132	C*02:10
B*15:135	C*02:13
B*15:138	C*02:16
B*15:14	C*02:17
B*15:141	C*02:18
B*15:142	C*02:19
B*15:143	C*02:20
B*15:150	C*02:23
B*15:153	C*02:26
B*15:156	C*02:27
B*15:157	C*02:28
B*15:159	C*02:29
B*15:164	C*02:34
B*15:170	C*03:02
B*15:173	C*03:03
B*15:175	C*03:04
B*15:178	C*03:05
B*15:19	C*03:06
B*15:191	C*03:07
B*15:194	C*03:08
B*15:209	C*03:09
B*15:219	C*03:10
B*15:220	C*03:11
B*15:223	C*03:13
B*15:229	C*03:14
B*15:23	C*03:15
B*15:26	C*03:16
B*15:264	C*03:17
B*15:28	C*03:19
B*15:30	C*03:21
B*15:33	C*03:23
B*15:34	C*03:26
B*15:44	C*03:27
B*15:450	C*03:28
B*15:47	C*03:32
B*15:48	C*03:34
B*15:485	C*03:36
B*15:52	C*03:37
B*15:54	C*03:38
B*15:56	C*03:40
B*15:58	C*03:41
B*15:61	C*03:42
B*15:62	C*03:43
B*15:63	C*03:44
B*15:64	C*03:46
B*15:65	C*03:47
B*15:66	C*03:49
B*15:68	C*03:54
B*15:70	C*03:56
B*15:71	C*03:57
B*15:75	C*03:60
B*15:79	C*03:64
B*15:80	C*03:78
B*15:81	C*03:81
B*15:82	C*03:85
B*15:83	C*03:86
B*15:85	C*03:88
B*15:86	C*03:94
B*15:87	C*04:03
B*15:88	C*04:06
B*15:89	C*04:16
B*18:06	C*05:01
B*18:08	C*05:03
B*18:09	C*05:04
B*18:109	C*05:05
B*18:11	C*05:06
B*18:12	C*05:08
B*18:13	C*05:09
B*18:19	C*05:10
B*18:20	C*05:11
B*18:22	C*05:13
B*18:25	C*05:16
B*18:26	C*05:18
B*18:28	C*05:20
B*18:29	C*05:22
B*18:32	C*05:25
B*18:33	C*05:29
B*18:34	C*05:32
B*18:37	C*05:34
B*18:60	C*05:37
B*18:61	C*05:39
B*18:63	C*05:42
B*18:73	C*06:02
B*18:97	C*06:03
B*27:01	C*06:04
B*27:11	C*06:06
B*27:127	C*06:07
B*27:14	C*06:08
B*27:15	C*06:11
B*27:18	C*06:12
B*27:19	C*06:14
B*27:24	C*06:15
B*27:25	C*06:17
B*27:26	C*06:18
B*27:27	C*06:27
B*27:30	C*06:28
B*27:36	C*06:30
B*27:37	C*06:32
B*27:39	C*06:38
B*27:40	C*06:39
B*27:42	C*06:43
B*27:46	C*07:01
B*27:49	C*07:02
B*27:51	C*07:05
B*27:53	C*07:06
B*27:54	C*07:08
B*27:59	C*07:10
B*27:61	C*07:100
B*27:63	C*07:102
B*27:66	C*07:103
B*27:79	C*07:105
B*27:81	C*07:106
B*27:85	C*07:107
B*35:07	C*07:109
B*35:09	C*07:117
B*35:102	C*07:123
B*35:103	C*07:126
B*35:109	C*07:130
B*35:11	C*07:137
B*35:112	C*07:14
B*35:113	C*07:147
B*35:115	C*07:15
B*35:117	C*07:16
B*35:123	C*07:17
B*35:13	C*07:18
B*35:132	C*07:21
B*35:136	C*07:23
B*35:149	C*07:24
B*35:150	C*07:25
B*35:156	C*07:26
B*35:158	C*07:27
B*35:160	C*07:30
B*35:189	C*07:31
B*35:19	C*07:35
B*35:214	C*07:36
B*35:218	C*07:37
B*35:22	C*07:40
B*35:23	C*07:43
B*35:235	C*07:44
B*35:24	C*07:48
B*35:26	C*07:49
B*35:27	C*07:51
B*35:279	C*07:56
B*35:286	C*07:58
B*35:29	C*07:60
B*35:30	C*07:66
B*35:33	C*07:67
B*35:35	C*07:68
B*35:36	C*07:72
B*35:38	C*07:75
B*35:39	C*07:80
B*35:40	C*07:85
B*35:42	C*07:93
B*35:45	C*07:95
B*35:47	C*08:01
B*35:48	C*08:02
B*35:51	C*08:03
B*35:58	C*08:04
B*35:59	C*08:05
B*35:60	C*08:06
B*35:61	C*08:07
B*35:64	C*08:08
B*35:66	C*08:10
B*35:68	C*08:11
B*35:74	C*08:12
B*35:75	C*08:13
B*35:77	C*08:15
B*35:81	C*08:16
B*35:84	C*08:21
B*35:88	C*08:22
B*35:92	C*08:23
B*35:99	C*08:25
B*37:03	C*08:27
B*37:05	C*08:28
B*37:07	C*08:29
B*37:10	C*08:34
B*37:14	C*08:35
B*37:17	C*12:02
B*38:03	C*12:03
B*38:04	C*12:04
B*38:06	C*12:05
B*38:09	C*12:06
B*38:12	C*12:07
B*38:15	C*12:09
B*38:20	C*12:12
B*38:31	C*12:13
B*39:112	C*12:14
B*39:13	C*12:15
B*39:20	C*12:18
B*39:22	C*12:19
B*39:23	C*12:20
B*39:29	C*12:21
B*39:34	C*12:24
B*39:35	C*12:27
B*39:36	C*12:30
B*39:37	C*12:34
B*39:38	C*14:02
B*39:39	C*14:03
B*39:47	C*14:04
B*39:49	C*14:05
B*39:52	C*14:06
B*39:54	C*14:10
B*39:99	C*14:11
B*40:102	C*14:12
B*40:106	C*15:02
B*40:110	C*15:03
B*40:117	C*15:04
B*40:119	C*15:05
B*40:122	C*15:06
B*40:123	C*15:07
B*40:124	C*15:08
B*40:126	C*15:09
B*40:128	C*15:10
B*40:129	C*15:11
B*40:134	C*15:12
B*40:136	C*15:13
B*40:14	C*15:15
B*40:146	C*15:17
B*40:148	C*15:18
B*40:15	C*15:19
B*40:157	C*15:21
B*40:162	C*15:22
B*40:19	C*15:24
B*40:20	C*15:26
B*40:21	C*15:27
B*40:22	C*15:28
B*40:229	C*15:29
B*40:23	C*15:30
B*40:241	C*16:01
B*40:25	C*16:02
B*40:26	C*16:04
B*40:28	C*16:06
B*40:287	C*16:07
B*40:295	C*16:08
B*40:30	C*16:09
B*40:31	C*16:10
B*40:33	C*16:12
B*40:356	C*16:19
B*40:36	C*16:22
B*40:37	C*17:01
B*40:38	C*17:02
B*40:39	C*17:03
B*40:40	C*17:04
B*40:42
B*40:43
B*40:44
B*40:45
B*40:46
B*40:48
B*40:49
B*40:52
B*40:53
B*40:55
B*40:60
B*40:63
B*40:64
B*40:65
B*40:73
B*40:76
B*40:78
B*40:79
B*40:80
B*40:83
B*40:88
B*40:89
B*40:90
B*40:94
B*40:95
B*40:99
B*41:04
B*41:07
B*41:09
B*41:14
B*41:18
B*42:05
B*42:07
B*42:09
B*44:10
B*44:11
B*44:12
B*44:120
B*44:121
B*44:126
B*44:13
B*44:17
B*44:18
B*44:197
B*44:20
B*44:21
B*44:23
B*44:24
B*44:25
B*44:250
B*44:28
B*44:30
B*44:31
B*44:36
B*44:37
B*44:42
B*44:43
B*44:45
B*44:46
B*44:47
B*44:50
B*44:51
B*44:59
B*44:60
B*44:64
B*44:76
B*44:79
B*44:83
B*44:84
B*44:86
B*45:03
B*45:07
B*46:02
B*46:07
B*46:08
B*46:11
B*46:13
B*46:14
B*46:20
B*46:21
B*46:22
B*46:29
B*46:62
B*47:02
B*47:04
B*47:05
B*47:07
B*48:04
B*48:06
B*48:12
B*48:15
B*48:24
B*49:10
B*50:05
B*50:12
B*51:04
B*51:10
B*51:103
B*51:134
B*51:14
B*51:148
B*51:152
B*51:16
B*51:17
B*51:18
B*51:19
B*51:193
B*51:20
B*51:208
B*51:21
B*51:23
B*51:24
B*51:26
B*51:27
B*51:29
B*51:31
B*51:33
B*51:34
B*51:36
B*51:37
B*51:39
B*51:40
B*51:42
B*51:43
B*51:46
B*51:50
B*51:53
B*51:54
B*51:55
B*51:63
B*51:65
B*51:67
B*51:68
B*51:69
B*51:70
B*51:73
B*51:75
B*51:93
B*51:98
B*52:03
B*52:04
B*52:05
B*52:06
B*52:10
B*52:11
B*52:12
B*52:21
B*53:04
B*53:07
B*53:09
B*53:10
B*53:15
B*53:16
B*53:19
B*53:20
B*53:21
B*53:24
B*54:03
B*54:04
B*54:07
B*54:12
B*54:20
B*54:21
B*55:03
B*55:05
B*55:11
B*55:12
B*55:13
B*55:18
B*55:21
B*55:23
B*55:25
B*55:31
B*55:32
B*55:34
B*55:41
B*55:46
B*55:49
B*56:09
B*56:11
B*56:14
B*56:15
B*56:16
B*56:21
B*56:22
B*56:23
B*57:05
B*57:06
B*57:07
B*57:09
B*57:10
B*57:17
B*57:21
B*57:22
B*57:40
B*57:76
B*58:04
B*58:05
B*58:16
B*58:18
B*58:19
B*58:25
B*58:27
B*58:29
B*58:32
B*58:34
B*67:02
B*78:04
B*78:06
B*81:02
C*01:05
C*01:07
C*01:08
C*01:10
C*01:11
C*01:127
C*01:14
C*01:142
C*01:16
C*01:18
C*01:22
C*01:44
C*01:52
C*01:53
C*01:54
C*02:06
C*02:08
C*02:13
C*02:14
C*02:16
C*02:17
C*02:18
C*02:19
C*02:20
C*02:23
C*02:26
C*02:27
C*02:28
C*02:34
C*02:43
C*02:56
C*02:75
C*03:100
C*03:11
C*03:113
C*03:116
C*03:122
C*03:14
C*03:146
C*03:16
C*03:195
C*03:21
C*03:211
C*03:225
C*03:23
C*03:26
C*03:27
C*03:293
C*03:296
C*03:297
C*03:32
C*03:34
C*03:359
C*03:36
C*03:37
C*03:378
C*03:38
C*03:39
C*03:40
C*03:41
C*03:42
C*03:43
C*03:44
C*03:46
C*03:47
C*03:49
C*03:54
C*03:56
C*03:57
C*03:64
C*03:67
C*03:78
C*03:81
C*03:85
C*03:86
C*03:94
C*04:05
C*04:06
C*04:08
C*04:09
C*04:113
C*04:13
C*04:132
C*04:14
C*04:146
C*04:17
C*04:19
C*04:198
C*04:226
C*04:23
C*04:24
C*04:25
C*04:26
C*04:267
C*04:27
C*04:30
C*04:31
C*04:33
C*04:42
C*04:46
C*04:49
C*04:55
C*04:58
C*04:77
C*04:78
C*04:82
C*05:03
C*05:04
C*05:05
C*05:06
C*05:07
C*05:08
C*05:10
C*05:11
C*05:13
C*05:16
C*05:18
C*05:20
C*05:22
C*05:32
C*05:34
C*05:39
C*05:42
C*05:47
C*05:65
C*05:80
C*06:04
C*06:07
C*06:09
C*06:12
C*06:127
C*06:138
C*06:14
C*06:15
C*06:159
C*06:16
C*06:18
C*06:27
C*06:28
C*06:32
C*06:38
C*06:39
C*06:43
C*06:47
C*06:49
C*06:53
C*06:57
C*06:70
C*06:73
C*06:86
C*06:89
C*06:98
C*07:09
C*07:100
C*07:101
C*07:102
C*07:104
C*07:105
C*07:106
C*07:107
C*07:108
C*07:109
C*07:117
C*07:12
C*07:123
C*07:126
C*07:13
C*07:130
C*07:137
C*07:140
C*07:141
C*07:147
C*07:15
C*07:155
C*07:16
C*07:161
C*07:162
C*07:163
C*07:164
C*07:165
C*07:168
C*07:169
C*07:170
C*07:171
C*07:172
C*07:173
C*07:174
C*07:175
C*07:176
C*07:177
C*07:178
C*07:179
C*07:182
C*07:187
C*07:19
C*07:21
C*07:22
C*07:23
C*07:24
C*07:249
C*07:25
C*07:252
C*07:257
C*07:262
C*07:27
C*07:29
C*07:30
C*07:308
C*07:314
C*07:32
C*07:33
C*07:340
C*07:346
C*07:35
C*07:37
C*07:40
C*07:43
C*07:44
C*07:46
C*07:48
C*07:51
C*07:55
C*07:56
C*07:578
C*07:58
C*07:595
C*07:60
C*07:61
C*07:63
C*07:66
C*07:67
C*07:68
C*07:72
C*07:75
C*07:80
C*07:85
C*07:93
C*07:95
C*08:05
C*08:07
C*08:08
C*08:10
C*08:11
C*08:12
C*08:127
C*08:137
C*08:15
C*08:16
C*08:162
C*08:21
C*08:22
C*08:23
C*08:27
C*08:28
C*08:29
C*08:35
C*08:41
C*08:42
C*08:72
C*12:06
C*12:07
C*12:09
C*12:101
C*12:13
C*12:139
C*12:14
C*12:145
C*12:15
C*12:16
C*12:19
C*12:20
C*12:21
C*12:24
C*12:27
C*12:30
C*12:98
C*12:99
C*14:05
C*14:06
C*14:10
C*14:11
C*14:12
C*14:55
C*15:11
C*15:12
C*15:15
C*15:17
C*15:18
C*15:19
C*15:22
C*15:23
C*15:24
C*15:26
C*15:27
C*15:28
C*15:30
C*15:36
C*15:45
C*15:48
C*15:50
C*15:62
C*15:64
C*15:76
C*16:07
C*16:08
C*16:09
C*16:12
C*16:16
C*16:19
C*16:22
C*16:46
C*16:85
C*17:02
C*17:04
C*17:28
C*17:38
C*18:03
C*18:06

### Sheet: Epitopes
Strong binding CTL epitopes	Protein
CTDDNALAY	ORF1ab polyprotein
LTDEMIAQY	Spike glycoprotein
FTSDYYQLY	ORF3a
DTDFVNEFY	ORF1ab polyprotein
ISDYDYYRY	ORF1ab polyprotein
GTDLEGNFY	ORF1ab polyprotein
PTDNYITTY	ORF1ab polyprotein
WTAGAAAYY	Spike glycoprotein
VVDKYFDCY	ORF1ab polyprotein
FSAVGNICY	ORF1ab polyprotein
LTNDNTSRY	ORF1ab polyprotein
ATSRTLSYY	Membrane protein
CNDPFLGVY	Spike glycoprotein
CVADYSVLY	Spike glycoprotein
YIFFASFYY	ORF1ab polyprotein
LVAEWFLAY	ORF1ab polyprotein
SSDNIALLV	Membrane protein
HSYFTSDYY	ORF3a
TSNQVAVLY	Spike glycoprotein
FLAHIQWMV	ORF1ab polyprotein
ILFTRFFYV	ORF1ab polyprotein
LLYDANYFL	ORF3a
FLLPSLATV	ORF1ab polyprotein
YLDAYNMMI	ORF1ab polyprotein
FLLNKEMYL	ORF1ab polyprotein
YLYALVYFL	ORF3a
TLMNVLTLV	ORF1ab polyprotein
YLNTLTLAV	ORF1ab polyprotein
SMWALIISV	ORF1ab polyprotein
GLMWLSYFI	Membrane protein
TMADLVYAL	ORF1ab polyprotein
YLQPRTFLL	Spike glycoprotein
LLLDDFVEI	ORF1ab polyprotein
VLWAHGFEL	ORF1ab polyprotein
ALLADKFPV	ORF1ab polyprotein
NLIDSYFVV	ORF1ab polyprotein
FVNEFYAYL	ORF1ab polyprotein
FLPRVFSAV	ORF1ab polyprotein
ALWEIQQVV	ORF1ab polyprotein
FLAFVVFLL	Envelope protein
RIMTWLDMV	ORF1ab polyprotein
FLARGIVFM	ORF1ab polyprotein
YLATALLTL	ORF1ab polyprotein
YTMADLVYA	ORF1ab polyprotein
KLIEYTDFA	ORF1ab polyprotein
LMIERFVSL	ORF1ab polyprotein
FIAGLIAIV	Spike glycoprotein
FLNRFTTTL	ORF1ab polyprotein
ILTSLLVLV	ORF1ab polyprotein
MMISAGFSL	ORF1ab polyprotein
MLDMYSVML	ORF1ab polyprotein
QLFFSYFAV	ORF1ab polyprotein
KLLEQWNLV	Membrane protein
KLNVGDYFV	ORF1ab polyprotein
ILHCANFNV	ORF1ab polyprotein
YLTNDVSFL	ORF1ab polyprotein
SLPGVFCGV	ORF1ab polyprotein
FVDGVPFVV	ORF1ab polyprotein
VLSFCAFAV	ORF1ab polyprotein
YIDIGNYTV	ORF8
KLSYGIATV	ORF1ab polyprotein
ALSKGVHFV	ORF3a
KLWAQCVQL	ORF1ab polyprotein
SLVKPSFYV	Envelope protein
VLAWLYAAV	ORF1ab polyprotein
FVLAAVYRI	Membrane protein
WLMWLIINL	ORF1ab polyprotein
FVAAIFYLI	ORF1ab polyprotein
LLFLMSFTV	ORF1ab polyprotein
WMVMFTPLV	ORF1ab polyprotein
FQFCNDPFL	Spike glycoprotein
LLLDRLNQL	Nucleocapsid protein
VMVELVAEL	ORF1ab polyprotein
YMPYFFTLL	ORF1ab polyprotein
NLSDRVVFV	ORF1ab polyprotein
NVFAFPFTI	ORF10
VMCGGSLYV	ORF1ab polyprotein
TLIGDCATV	ORF1ab polyprotein
LLLTILTSL	ORF1ab polyprotein
RLQSLQTYV	Spike glycoprotein
AIFYLITPV	ORF1ab polyprotein
YLNSTNVTI	ORF1ab polyprotein
LLFNKVTLA	Spike glycoprotein
FLGRYMSAL	ORF1ab polyprotein
LVLSVNPYV	ORF1ab polyprotein
ILSPLYAFA	ORF1ab polyprotein
QLMCQPILL	ORF1ab polyprotein
LLADKFPVL	ORF1ab polyprotein
FLLVTLAIL	Envelope protein
YVWKSYVHV	ORF1ab polyprotein
TVYSHLLLV	ORF3a
GLNDNLLEI	ORF1ab polyprotein
LLSAGIFGA	ORF1ab polyprotein
LQLGFSTGV	ORF1ab polyprotein
ILGTVSWNL	ORF1ab polyprotein
QMAPISAMV	ORF1ab polyprotein
FLALCADSI	ORF1ab polyprotein
LLMPILTLT	ORF1ab polyprotein
RLIDAMMFT	ORF1ab polyprotein
LLTNMFTPL	ORF1ab polyprotein
RQLLFVVEV	ORF1ab polyprotein
VVFLHVTYV	Spike glycoprotein
TQWSLFFFL	ORF1ab polyprotein
SLLSVLLSM	ORF1ab polyprotein
YLASGGQPI	ORF1ab polyprotein
ILLLDQALV	ORF1ab polyprotein
VLLSVLQQL	ORF1ab polyprotein
KLKDCVMYA	ORF1ab polyprotein
HLVDFQVTI	ORF6
MQLFFSYFA	ORF1ab polyprotein
TLVPQEHYV	ORF1ab polyprotein
FLNGSCGSV	ORF1ab polyprotein
RLANECAQV	ORF1ab polyprotein
ALVYFLQSI	ORF3a
SIIAYTMSL	Spike glycoprotein
TLGVYDYLV	ORF1ab polyprotein
AVIKTLQPV	ORF1ab polyprotein
FLKKDAPYI	ORF1ab polyprotein
FLEYHDVRV	ORF8
VLNDILSRL	Spike glycoprotein
WLDMVDTSL	ORF1ab polyprotein
KIADYNYKL	Spike glycoprotein
NLLKDCPAV	ORF1ab polyprotein
NVLAWLYAA	ORF1ab polyprotein
KLFIRQEEV	ORF7a
TLACFVLAA	Membrane protein
SVLLFLAFV	Envelope protein
FTVLCLTPV	ORF1ab polyprotein
KLVNKFLAL	ORF1ab polyprotein
SLENVAFNV	ORF1ab polyprotein
WLIVGVALL	ORF3a
WLPTGTLLV	ORF1ab polyprotein
FVMMSAPPA	ORF1ab polyprotein
SQLGGLHLL	ORF1ab polyprotein
KLMPVCVET	ORF1ab polyprotein
MLWCKDGHV	ORF1ab polyprotein
AMQTMLFTM	ORF1ab polyprotein
WLTNIFGTV	ORF1ab polyprotein
SMWSFNPET	Membrane protein
SLAIDAYPL	ORF1ab polyprotein
VLLFLAFVV	Envelope protein
FLPGVYSVI	ORF1ab polyprotein
LMSFTVLCL	ORF1ab polyprotein
NLWNTFTRL	ORF1ab polyprotein
YLITPVHVM	ORF1ab polyprotein
TLGVLVPHV	ORF1ab polyprotein
YVFCTVNAL	ORF1ab polyprotein
MLAKALRKV	ORF1ab polyprotein
WLLWPVTLA	Membrane protein
FAFACPDGV	ORF7a
KMVSLLSVL	ORF1ab polyprotein
YLYLTFYLT	ORF1ab polyprotein
TLSEQLDFI	ORF1ab polyprotein
FLHVTYVPA	Spike glycoprotein
TLNDLNETL	ORF1ab polyprotein
KLNEEIAII	ORF1ab polyprotein
VMAYITGGV	ORF1ab polyprotein
KMFDAYVNT	ORF1ab polyprotein
MMILSDDAV	ORF1ab polyprotein
KLNIKLLGV	ORF1ab polyprotein
FLRDGWEIV	ORF1ab polyprotein
LLDDFVEII	ORF1ab polyprotein
NLLLLFVTV	ORF3a
RIMASLVLA	ORF1ab polyprotein
HLMSFPQSA	Spike glycoprotein
SLPSYAAFA	ORF1ab polyprotein
ALLAVFQSA	ORF3a
SLIYSTAAL	ORF1ab polyprotein
IIWFLLLSV	ORF1ab polyprotein
FLYENAFLP	ORF1ab polyprotein
VLGSLAATV	ORF1ab polyprotein
GVFCGVDAV	ORF1ab polyprotein
FMCVEYCPI	ORF1ab polyprotein
GMSRIGMEV	Nucleocapsid protein
NMLRIMASL	ORF1ab polyprotein
CLLNRYFRL	ORF1ab polyprotein
VLLAPLLSA	ORF1ab polyprotein
RLDKVEAEV	Spike glycoprotein
AIMTRCLAV	ORF1ab polyprotein
SLLMPILTL	ORF1ab polyprotein
LMWLIINLV	ORF1ab polyprotein
ALLSDLQDL	ORF1ab polyprotein
FIASFRLFA	Membrane protein
YLAVFDKNL	ORF1ab polyprotein
MIAQYTSAL	Spike glycoprotein
MLSDTLKNL	ORF1ab polyprotein
LLTILTSLL	ORF1ab polyprotein
CLTPVYSFL	ORF1ab polyprotein
KLKPVLDWL	ORF1ab polyprotein
FVTVYSHLL	ORF3a
FSASTSAFV	ORF1ab polyprotein
ALNLGETFV	ORF1ab polyprotein
FVSDADSTL	ORF1ab polyprotein
VLSTFISAA	ORF1ab polyprotein
LLALHRSYL	Spike glycoprotein
CLAVHECFV	ORF1ab polyprotein
MLNPNYEDL	ORF1ab polyprotein
LQAENVTGL	ORF1ab polyprotein
TLQPVSELL	ORF1ab polyprotein
LLSVCLGSL	ORF1ab polyprotein
FISTCACEI	ORF1ab polyprotein
ILAYCNKTV	ORF1ab polyprotein
YITGGVVQL	ORF1ab polyprotein
MVSLLSVLL	ORF1ab polyprotein
SLSHRFYRL	ORF1ab polyprotein
ILASFSAST	ORF1ab polyprotein
MSAFAMMFV	ORF1ab polyprotein
YTACSHAAV	ORF1ab polyprotein
NLAKHCLHV	ORF1ab polyprotein
FLNKVVSTT	ORF1ab polyprotein
LQNNELSPV	ORF1ab polyprotein
VLSDRELHL	ORF1ab polyprotein
ALNNIINNA	ORF1ab polyprotein
VLSEARQHL	ORF1ab polyprotein
FLALITLAT	ORF7a
FTISVTTEI	Spike glycoprotein
MLFTMLRKL	ORF1ab polyprotein
SVAALTNNV	ORF1ab polyprotein
SLINTLNDL	ORF1ab polyprotein
LLAKDTTEA	ORF1ab polyprotein
FVSEETGTL	Envelope protein
NLNESLIDL	Spike glycoprotein
ALQDAYYRA	ORF1ab polyprotein
SLSSTASAL	Spike glycoprotein
IVNSVLLFL	Envelope protein
GLFKDCSKV	ORF1ab polyprotein
FLGIITTVA	ORF8
TMCDIRQLL	ORF1ab polyprotein
AIASEFSSL	ORF1ab polyprotein
SMQNCVLKL	ORF1ab polyprotein
SLRVCVDTV	ORF1ab polyprotein
TMSYLFQHA	ORF1ab polyprotein
GLALYYPSA	ORF1ab polyprotein
YVVDDPCPI	ORF8
AMMFTSDLA	ORF1ab polyprotein
YASAVVLLI	ORF1ab polyprotein
STSAFVETV	ORF1ab polyprotein
AMACLVGLM	Membrane protein
GLTVLPPLL	Spike glycoprotein
RLNEVAKNL	Spike glycoprotein
MVTNNTFTL	ORF1ab polyprotein
RLSFKELLV	ORF1ab polyprotein
VLQAVGACV	ORF1ab polyprotein
FSYFAVHFI	ORF1ab polyprotein
SVFNICQAV	ORF1ab polyprotein
IVAGGIVAI	ORF1ab polyprotein
FMSEAKCWT	ORF1ab polyprotein
CLEASFNYL	ORF1ab polyprotein
ILKPANNSL	ORF1ab polyprotein
GLVEVEKGV	ORF1ab polyprotein
HLKDGTCGL	ORF1ab polyprotein
KIKACVEEV	ORF1ab polyprotein
FVSGNCDVV	Spike glycoprotein
LLTLQQIEL	ORF1ab polyprotein
TLNDFNLVA	ORF1ab polyprotein
VLVPHVGEI	ORF1ab polyprotein
FVLALLSDL	ORF1ab polyprotein
NLHPDSATL	ORF1ab polyprotein
FLIGCNYLG	ORF1ab polyprotein
YLFDESGEF	ORF1ab polyprotein
VLSFELLHA	Spike glycoprotein
NLDYIINLI	ORF6
QLNRALTGI	Spike glycoprotein
NTFSSTFNV	ORF1ab polyprotein
VMYASAVVL	ORF1ab polyprotein
WVMRIMTWL	ORF1ab polyprotein
MLKTVYSDV	ORF1ab polyprotein
KMAFPSGKV	ORF1ab polyprotein
NLYDKLVSS	ORF1ab polyprotein
FMIDVQQWG	ORF1ab polyprotein
MQTMLFTML	ORF1ab polyprotein
LQAGNATEV	ORF1ab polyprotein
TVYEKLKPV	ORF1ab polyprotein
TLKNTVCTV	ORF1ab polyprotein
SLRPDTRYV	ORF1ab polyprotein
FLKRGDKSV	ORF1ab polyprotein
NLREMLAHA	ORF1ab polyprotein
KLKTLVATA	ORF1ab polyprotein
LLKDCPAVA	ORF1ab polyprotein
MLRIMASLV	ORF1ab polyprotein
YLRKHFSMM	ORF1ab polyprotein
QMAYRFNGI	Spike glycoprotein
YTNSFTRGV	Spike glycoprotein
TVYTKVDGV	ORF1ab polyprotein
LVAVPTGYV	ORF1ab polyprotein
MVYMPASWV	ORF1ab polyprotein
LIIMRTFKV	ORF6
RTIKVFTTV	ORF1ab polyprotein
GVYDYLVST	ORF1ab polyprotein
YMRSLKVPA	ORF1ab polyprotein
FLPFAMGII	ORF1ab polyprotein
CLFLLPSLA	ORF1ab polyprotein
VLLSMQGAV	ORF1ab polyprotein
SVVSKVVKV	ORF1ab polyprotein
YVYSRVKNL	Envelope protein
ILGLPTQTV	ORF1ab polyprotein
YLEGSVRVV	ORF1ab polyprotein
CVMYASAVV	ORF1ab polyprotein
ATVAYFNMV	ORF1ab polyprotein
ALAPNMMVT	ORF1ab polyprotein
ALYYPSARI	ORF1ab polyprotein
TLATHGLAA	ORF1ab polyprotein
HTIDGSSGV	ORF3a
KIYSKHTPI	Spike glycoprotein
YTVELGTEV	ORF1ab polyprotein
FITESKPSV	ORF1ab polyprotein
SVTTEILPV	Spike glycoprotein
QLSSNFGAI	Spike glycoprotein
RLFARTRSM	Membrane protein
FMRIFTIGT	ORF3a
AVKMFDAYV	ORF1ab polyprotein
LVTMPLGYV	ORF1ab polyprotein
TLKNLSDRV	ORF1ab polyprotein
ALPETTADI	ORF1ab polyprotein
QVVSDIDYV	ORF1ab polyprotein
MQVESDDYI	ORF1ab polyprotein
IQPGQTFSV	ORF1ab polyprotein
NTASWFTAL	Nucleocapsid protein
YAKPFLNKV	ORF1ab polyprotein
VVNPVMEPI	ORF3a
ITVNVLAWL	ORF1ab polyprotein
TVASLINTL	ORF1ab polyprotein
WTFGAGAAL	Spike glycoprotein
VTANVNALL	ORF1ab polyprotein
YQVNGYPNM	ORF1ab polyprotein
FVVPGLPGT	ORF1ab polyprotein
CQVHGNAHV	ORF1ab polyprotein
YTNDKACPL	ORF1ab polyprotein
FQVTIAEIL	ORF6
LTLGVYDYL	ORF1ab polyprotein
FGGCVFSYV	ORF1ab polyprotein
NTQEVFAQV	Spike glycoprotein
AAITILDGI	ORF1ab polyprotein
FSTFKCYGV	Spike glycoprotein
YTSALLAGT	Spike glycoprotein
KQIYKTPPI	Spike glycoprotein
YQDVNCTEV	Spike glycoprotein
IAMACLVGL	Membrane protein
RILGAGCFV	ORF1ab polyprotein
TQMNLKYAI	ORF1ab polyprotein
NVLTLVYKV	ORF1ab polyprotein
WQLALSKGV	ORF3a
TVLSFCAFA	ORF1ab polyprotein
VQMAPISAM	ORF1ab polyprotein
KQLPFFYYS	ORF1ab polyprotein
MVLGSLAAT	ORF1ab polyprotein
IVDTVSALV	ORF1ab polyprotein
TTIQTIVEV	ORF1ab polyprotein
TTLNDFNLV	ORF1ab polyprotein
ASFDNFKFV	ORF1ab polyprotein
KQGDDYVYL	ORF1ab polyprotein
KVTLVFLFV	ORF1ab polyprotein
LVIGFLFLT	Membrane protein
AVVKIYCPA	ORF1ab polyprotein
YADVFHLYL	ORF1ab polyprotein
TQAPTHLSV	ORF1ab polyprotein
VTLAILTAL	Envelope protein
KQLIKVTLV	ORF1ab polyprotein
LQIPFAMQM	Spike glycoprotein
KVITGLHPT	ORF1ab polyprotein
KIILFLALI	ORF7a
VQEGVLTAV	ORF1ab polyprotein
VTWFHAIHV	Spike glycoprotein
ISAGFSLWV	ORF1ab polyprotein
NQMCLSTLM	ORF1ab polyprotein
ITIAYIICI	ORF1ab polyprotein
FAMGIIAMS	ORF1ab polyprotein
ASLPFGWLI	ORF3a
SAFYILPSI	ORF1ab polyprotein
KLVSSFLEM	ORF1ab polyprotein
AVLDMCASL	ORF1ab polyprotein
AQFAPSASA	Nucleocapsid protein
LATHGLAAV	ORF1ab polyprotein
QLLFVVEVV	ORF1ab polyprotein
ELYSPIFLI	ORF7a
FLMSFTVLC	ORF1ab polyprotein
FLFLTWICL	Membrane protein
KLQFTSLEI	ORF1ab polyprotein
ILFLALITL	ORF7a
YLGGMSYYC	ORF1ab polyprotein
KLDGFMGRI	ORF1ab polyprotein
SIWNLDYII	ORF6
KLLKSIAAT	ORF1ab polyprotein
RLYLDAYNM	ORF1ab polyprotein
GLVAEWFLA	ORF1ab polyprotein
IFFASFYYV	ORF1ab polyprotein
FVFLVLLPL	Spike glycoprotein
KITEHSWNA	ORF1ab polyprotein
TLDSKTQSL	Spike glycoprotein
GLPWNVVRI	ORF1ab polyprotein
GLEAPFLYL	ORF3a
VLYENQKLI	Spike glycoprotein
SLPFGWLIV	ORF3a
RLCAYCCNI	Envelope protein
FLWLLWPVT	Membrane protein
LINIIIWFL	ORF1ab polyprotein
HLLLVAAGL	ORF3a
GLCVDIPGI	ORF1ab polyprotein
LMWLSYFIA	Membrane protein
TLIVNSVLL	Envelope protein
SFLPGVYSV	ORF1ab polyprotein
QLSLPVLQV	ORF1ab polyprotein
SVLYYQNNV	ORF1ab polyprotein
ELYHYQECV	ORF7a
LMCQPILLL	ORF1ab polyprotein
AMYTPHTVL	ORF1ab polyprotein
CLHVVGPNV	ORF1ab polyprotein
LIVAAIVFI	ORF7a
FVFPLNSII	ORF1ab polyprotein
QLGGLHLLI	ORF1ab polyprotein
VLQKAAITI	ORF1ab polyprotein
TVSCLPFTI	ORF8
MILSDDAVV	ORF1ab polyprotein
CLGSLIYST	ORF1ab polyprotein
LMGHFAWWT	ORF1ab polyprotein
YVDNSSLTI	ORF1ab polyprotein
HFAWWTAFV	ORF1ab polyprotein
VLTAVVIPT	ORF1ab polyprotein
TIAEILLII	ORF6
QINDMILSL	ORF1ab polyprotein
YFLQSINFV	ORF3a
ELLHAPATV	Spike glycoprotein
ALNTLVKQL	Spike glycoprotein
IFVDGVPFV	ORF1ab polyprotein
KVDGVVQQL	ORF1ab polyprotein
WLIINLVQM	ORF1ab polyprotein
VLQVRDVLV	ORF1ab polyprotein
YMHHMELPT	ORF1ab polyprotein
IMMNVAKYT	ORF1ab polyprotein
MMFTSDLAT	ORF1ab polyprotein
IFLWLLWPV	Membrane protein
VSNGTHWFV	Spike glycoprotein
FTPLVPFWI	ORF1ab polyprotein
QLEMELTPV	ORF1ab polyprotein
LLWPVTLAC	Membrane protein
TLYCIDGAL	ORF1ab polyprotein
HMLDMYSVM	ORF1ab polyprotein
DLFMRIFTI	ORF3a
QLCQYLNTL	ORF1ab polyprotein
VINGDRWFL	ORF1ab polyprotein
VVNAANVYL	ORF1ab polyprotein
YLGKPREQI	ORF1ab polyprotein
LLVYAADPA	ORF1ab polyprotein
FLPFFSNVT	Spike glycoprotein
SLAEYHNES	ORF1ab polyprotein
GIIAMSAFA	ORF1ab polyprotein
ALGVLMSNL	ORF1ab polyprotein
LLTPLGIDL	ORF1ab polyprotein
FVKRVDWTI	ORF1ab polyprotein
FSSTFNVPM	ORF1ab polyprotein
YVLPNDDTL	ORF1ab polyprotein
HVVAFNTLL	ORF1ab polyprotein
FGADPIHSL	ORF1ab polyprotein
ATIPIQASL	ORF3a
LTNDVSFLA	ORF1ab polyprotein
SQGSEYDYV	ORF1ab polyprotein
GSSGVVNPV	ORF3a
HLMGWDYPK	ORF1ab polyprotein
FLAYILFTR	ORF1ab polyprotein
FLTENLLLY	ORF1ab polyprotein
KLFDRYFKY	ORF1ab polyprotein
FLQSINFVR	ORF3a
VMYMGTLSY	ORF1ab polyprotein
SMMGFKMNY	ORF1ab polyprotein
RLYYDSMSY	ORF1ab polyprotein
TTLKGVEAV	ORF1ab polyprotein
AMKYNYEPL	ORF1ab polyprotein
RLFRKSNLK	Spike glycoprotein
RLISMMGFK	ORF1ab polyprotein
KLFAAETLK	ORF1ab polyprotein
KMQRMLLEK	ORF1ab polyprotein
TMLFTMLRK	ORF1ab polyprotein
STFNVPMEK	ORF1ab polyprotein
HLYLQYIRK	ORF1ab polyprotein
RQFHQKLLK	ORF1ab polyprotein
GVAMPNLYK	ORF1ab polyprotein
ALCTFLLNK	ORF1ab polyprotein
GVYFASTEK	Spike glycoprotein
KTFPPTEPK	Nucleocapsid protein
VLSGHNLAK	ORF1ab polyprotein
MSYYCKSHK	ORF1ab polyprotein
VTNNTFTLK	ORF1ab polyprotein
LLIIMRTFK	ORF6
KSAGFPFNK	ORF1ab polyprotein
TLKSFTVEK	Spike glycoprotein
LLMPLKAPK	ORF1ab polyprotein
ALAYYNTTK	ORF1ab polyprotein
AMRPNFTIK	ORF1ab polyprotein
GVYYHKNNK	Spike glycoprotein
ASMPTTIAK	ORF1ab polyprotein
TTIKPVTYK	ORF1ab polyprotein
AVAKHDFFK	ORF1ab polyprotein
AQCFKMFYK	ORF1ab polyprotein
QIYKTPPIK	Spike glycoprotein
SAFAMMFVK	ORF1ab polyprotein
VTYVPAQEK	Spike glycoprotein
KTIQPRVEK	ORF1ab polyprotein
TSFGPLVRK	ORF1ab polyprotein
QTFFKLVNK	ORF1ab polyprotein
IINNTVYTK	ORF1ab polyprotein
GLQPSVGPK	ORF1ab polyprotein
YLKSPNFSK	ORF1ab polyprotein
TISLAGSYK	ORF1ab polyprotein
MTSCCSCLK	Spike glycoprotein
YMSALNHTK	ORF1ab polyprotein
LLNKEMYLK	ORF1ab polyprotein
SSTCMMCYK	ORF1ab polyprotein
HVTFFIYNK	ORF3a
LVASIKNFK	ORF1ab polyprotein
QMCLSTLMK	ORF1ab polyprotein
QTMLFTMLR	ORF1ab polyprotein
KTQFNYYKK	ORF1ab polyprotein
TLSYEQFKK	ORF1ab polyprotein
LSYFIASFR	Membrane protein
NSASFSTFK	Spike glycoprotein
GTLSYEQFK	ORF1ab polyprotein
AVLQSGFRK	ORF1ab polyprotein
AVDAAKAYK	ORF1ab polyprotein
VLDMCASLK	ORF1ab polyprotein
KLTDNVYIK	ORF1ab polyprotein
YLALYNKYK	ORF1ab polyprotein
MTNRQFHQK	ORF1ab polyprotein
LLTKSSEYK	ORF1ab polyprotein
HSWNADLYK	ORF1ab polyprotein
AGFSLWVYK	ORF1ab polyprotein
TVIEVQGYK	ORF1ab polyprotein
NIFGTVYEK	ORF1ab polyprotein
IMASLVLAR	ORF1ab polyprotein
IQITISSFK	ORF1ab polyprotein
RVYANLGER	ORF1ab polyprotein
KVFRSSVLH	Spike glycoprotein
VVNARLRAK	ORF1ab polyprotein
SASKIITLK	ORF3a
ASANLAATK	Spike glycoprotein
KVKYLYFIK	ORF1ab polyprotein
VVYRGTTTY	ORF1ab polyprotein
KQIRSAAKK	ORF1ab polyprotein
RIAGHHLGR	Membrane protein
ASKIITLKK	ORF3a
MSLSEQLRK	ORF1ab polyprotein
TSRTLSYYK	Membrane protein
VVTTKIALK	ORF1ab polyprotein
ATVVIGTSK	ORF1ab polyprotein
YSYATHSDK	ORF1ab polyprotein
TSLSGFKLK	ORF1ab polyprotein
HVVGPNVNK	ORF1ab polyprotein
FSSEIIGYK	ORF1ab polyprotein
ASAFFGMSR	Nucleocapsid protein
LTAVVIPTK	ORF1ab polyprotein
KSAAEASKK	Nucleocapsid protein
VAYRKVLLR	ORF1ab polyprotein
RVVRSIFSR	ORF1ab polyprotein
SLVPGFNEK	ORF1ab polyprotein
GSIHLYFDK	ORF1ab polyprotein
STDTCFANK	ORF1ab polyprotein
SSNVANYQK	ORF1ab polyprotein
TSNSFDVLK	ORF1ab polyprotein
ATAEAELAK	ORF1ab polyprotein
HSMQNCVLK	ORF1ab polyprotein
SSTASALGK	Spike glycoprotein
LTSMKYFVK	ORF1ab polyprotein
AIDAYPLTK	ORF1ab polyprotein
FTIGTVTLK	ORF3a
TVKPGNFNK	ORF1ab polyprotein
ASVYAWNRK	Spike glycoprotein
LVSSFLEMK	ORF1ab polyprotein
FTINCQEPK	ORF8
QIGEYTFEK	ORF1ab polyprotein
GTITVEELK	Membrane protein
TQLGIEFLK	ORF1ab polyprotein
CSMTDIAKK	ORF1ab polyprotein
ITLCFTLKR	ORF7a
LAAECTIFK	ORF1ab polyprotein
AIMQLFFSY	ORF1ab polyprotein
FAVSKGFFK	ORF1ab polyprotein
AIVSTIQRK	ORF1ab polyprotein
GTHWFVTQR	Spike glycoprotein
CSLSHRFYR	ORF1ab polyprotein
QVVNVVTTK	ORF1ab polyprotein
GSFCTQLNR	Spike glycoprotein
GTSTDVVYR	ORF1ab polyprotein
MASLVLARK	ORF1ab polyprotein
TTIAKNTVK	ORF1ab polyprotein
NVYLAVFDK	ORF1ab polyprotein
TLADAGFIK	Spike glycoprotein
CVDIPGIPK	ORF1ab polyprotein
NVAFNVVNK	ORF1ab polyprotein
FSYVGCHNK	ORF1ab polyprotein
VVENPTIQK	ORF1ab polyprotein
IISDMYDPK	ORF1ab polyprotein
VIPDYNTYK	ORF1ab polyprotein
GVYSVIYLY	ORF1ab polyprotein
RAFDIYNDK	ORF1ab polyprotein
CSQHTMLVK	ORF1ab polyprotein
TIYSLLLCR	ORF10
ITPVHVMSK	ORF1ab polyprotein
ALILAYCNK	ORF1ab polyprotein
TIFKDASGK	ORF1ab polyprotein
ETVKGLDYK	ORF1ab polyprotein
EILPVSMTK	Spike glycoprotein
NVAFELWAK	ORF1ab polyprotein
EVVGDIILK	ORF1ab polyprotein
EVITFDNLK	ORF1ab polyprotein
EISFMLWCK	ORF1ab polyprotein
TTFDSEYCR	ORF1ab polyprotein
FASFYYVWK	ORF1ab polyprotein
NYMPYFFTL	ORF1ab polyprotein
QYIKWPWYI	Spike glycoprotein
YFIASFRLF	Membrane protein
WSMATYYLF	ORF1ab polyprotein
VYFLQSINF	ORF3a
IYLYLTFYL	ORF1ab polyprotein
SYYSLLMPI	ORF1ab polyprotein
TYACWHHSI	ORF1ab polyprotein
SYFIASFRL	Membrane protein
VYMPASWVM	ORF1ab polyprotein
LYLYALVYF	ORF3a
AYILFTRFF	ORF1ab polyprotein
YYTSNPTTF	ORF1ab polyprotein
NYNYLYRLF	Spike glycoprotein
FFASFYYVW	ORF1ab polyprotein
MYASAVVLL	ORF1ab polyprotein
IQLSSYSLF	ORF1ab polyprotein
FYLTNDVSF	ORF1ab polyprotein
TYASALWEI	ORF1ab polyprotein
LWLLWPVTL	Membrane protein
YYHTTDPSF	ORF1ab polyprotein
VFLFVAAIF	ORF1ab polyprotein
YVMHANYIF	ORF1ab polyprotein
TFFKLVNKF	ORF1ab polyprotein
VFVLWAHGF	ORF1ab polyprotein
LYENAFLPF	ORF1ab polyprotein
HFISNSWLM	ORF1ab polyprotein
VYSVIYLYL	ORF1ab polyprotein
AYANSVFNI	ORF1ab polyprotein
TYKPNTWCI	ORF1ab polyprotein
YYKKDNSYF	ORF1ab polyprotein
KYTQLCQYL	ORF1ab polyprotein
VMHANYIFW	ORF1ab polyprotein
VFITLCFTL	ORF7a
YFPLQSYGF	Spike glycoprotein
GYKSVNITF	ORF1ab polyprotein
YYQLYSTQL	ORF3a
RYKLEGYAF	ORF1ab polyprotein
KFYGGWHNM	ORF1ab polyprotein
RYRIGNYKL	Membrane protein
RYMNSQGLL	ORF1ab polyprotein
YYRYNLPTM	ORF1ab polyprotein
LYLDAYNMM	ORF1ab polyprotein
LYDKLVSSF	ORF1ab polyprotein
SYLFQHANL	ORF1ab polyprotein
LYLQYIRKL	ORF1ab polyprotein
LYYQNNVFM	ORF1ab polyprotein
FYWFFSNYL	ORF1ab polyprotein
YFVVKRHTF	ORF1ab polyprotein
YFIKGLNNL	ORF1ab polyprotein
RYFRLTLGV	ORF1ab polyprotein
CYFGLFCLL	ORF1ab polyprotein
FYGGWHNML	ORF1ab polyprotein
LWPVTLACF	Membrane protein
YFTSDYYQL	ORF3a
SYGADLKSF	ORF1ab polyprotein
MFDAYVNTF	ORF1ab polyprotein
VYSTGSNVF	Spike glycoprotein
MFTPLVPFW	ORF1ab polyprotein
YYRSLPGVF	ORF1ab polyprotein
IYNDKVAGF	ORF1ab polyprotein
AYLRKHFSM	ORF1ab polyprotein
YFMRFRRAF	ORF1ab polyprotein
KFTDGVCLF	ORF1ab polyprotein
YYSLLMPIL	ORF1ab polyprotein
RMYIFFASF	ORF1ab polyprotein
NYTVSCLPF	ORF8
VYIGDPAQL	ORF1ab polyprotein
HWFVTQRNF	Spike glycoprotein
RYLALYNKY	ORF1ab polyprotein
YYHKNNKSW	Spike glycoprotein
MFLARGIVF	ORF1ab polyprotein
KYLYFIKGL	ORF1ab polyprotein
SWVMRIMTW	ORF1ab polyprotein
FWITIAYII	ORF1ab polyprotein
LYIIKLIFL	Membrane protein
FFSYFAVHF	ORF1ab polyprotein
FYVLGLAAI	ORF1ab polyprotein
LYSPIFLIV	ORF7a
FYAYLRKHF	ORF1ab polyprotein
LYQPPQTSI	ORF1ab polyprotein
SYATHSDKF	ORF1ab polyprotein
AFPFTIYSL	ORF10
QWMVMFTPL	ORF1ab polyprotein
RFKESPFEL	ORF1ab polyprotein
LYIDINGNL	ORF1ab polyprotein
KFVCDNIKF	ORF1ab polyprotein
IFFITGNTL	ORF1ab polyprotein
RFLYIIKLI	Membrane protein
RFDNPVLPF	Spike glycoprotein
KFLTENLLL	ORF1ab polyprotein
NYLKRRVVF	ORF1ab polyprotein
RFTTTLNDF	ORF1ab polyprotein
RYVLMDGSI	ORF1ab polyprotein
TYFTQSRNL	ORF1ab polyprotein
LFTRFFYVL	ORF1ab polyprotein
FYLITPVHV	ORF1ab polyprotein
SFKWDLTAF	ORF1ab polyprotein
SYIVDSVTV	ORF1ab polyprotein
PYRVVVLSF	Spike glycoprotein
MFVKHKHAF	ORF1ab polyprotein
IYQTSNFRV	Spike glycoprotein
MFTPLIQPI	ORF1ab polyprotein
LFVAAIFYL	ORF1ab polyprotein
MYKGLPWNV	ORF1ab polyprotein
IWLGFIAGL	Spike glycoprotein
FYYVWKSYV	ORF1ab polyprotein
PFFSNVTWF	Spike glycoprotein
KYCALAPNM	ORF1ab polyprotein
FFFLYENAF	ORF1ab polyprotein
NFNKDFYDF	ORF1ab polyprotein
KQFDTYNLW	ORF1ab polyprotein
VFVSNGTHW	Spike glycoprotein
SWNADLYKL	ORF1ab polyprotein
VFKNIDGYF	Spike glycoprotein
IMQLFFSYF	ORF1ab polyprotein
TFTYASALW	ORF1ab polyprotein
IFWRNTNPI	ORF1ab polyprotein
SVIYLYLTF	ORF1ab polyprotein
VYANGGKGF	ORF1ab polyprotein
SFSASTSAF	ORF1ab polyprotein
VMFTPLVPF	ORF1ab polyprotein
GYLQPRTFL	Spike glycoprotein
YFFTLLLQL	ORF1ab polyprotein
EWFLAYILF	ORF1ab polyprotein
LFVTVYSHL	ORF3a
FYSKWYIRV	ORF8
KLMGHFAWW	ORF1ab polyprotein
FAMQMAYRF	Spike glycoprotein
IYSLLLCRM	ORF10
IFGTVYEKL	ORF1ab polyprotein
QWLPTGTLL	ORF1ab polyprotein
KFKEGVEFL	ORF1ab polyprotein
QYGSFCTQL	Spike glycoprotein
LYCIDGALL	ORF1ab polyprotein
AFGLVAEWF	ORF1ab polyprotein
QFAPSASAF	Nucleocapsid protein
KWDLLKYDF	ORF1ab polyprotein
STQWSLFFF	ORF1ab polyprotein
KWPWYIWLG	Spike glycoprotein
GYVMHANYI	ORF1ab polyprotein
YYRRATRRI	Nucleocapsid protein
VFHLYLQYI	ORF1ab polyprotein
VVAFNTLLF	ORF1ab polyprotein
AMSAFAMMF	ORF1ab polyprotein
STKHFYWFF	ORF1ab polyprotein
ISTKHFYWF	ORF1ab polyprotein
AYSNNSIAI	Spike glycoprotein
PYNSVTSSI	ORF3a
QYGRSGETL	ORF1ab polyprotein
NYMLTYNKV	ORF1ab polyprotein
VYIKNADIV	ORF1ab polyprotein
KWADNNCYL	ORF1ab polyprotein
CYGVSPTKL	Spike glycoprotein
IFTIGTVTL	ORF3a
TYLEGSVRV	ORF1ab polyprotein
SYSGQSTQL	ORF1ab polyprotein
SYEDQDALF	ORF1ab polyprotein
DYLVSTQEF	ORF1ab polyprotein
ETISLAGSY	ORF1ab polyprotein
FVVEVVDKY	ORF1ab polyprotein
FVFKNIDGY	Spike glycoprotein
DVTDVTQLY	ORF1ab polyprotein
MVMCGGSLY	ORF1ab polyprotein
EIVDTVSAL	ORF1ab polyprotein
DTVIEVQGY	ORF1ab polyprotein
EIAIILASF	ORF1ab polyprotein
QVVDMSMTY	ORF1ab polyprotein
NTVKSVGKF	ORF1ab polyprotein
NVIPTITQM	ORF1ab polyprotein
MTYRRLISM	ORF1ab polyprotein
EIKESVQTF	ORF1ab polyprotein
DTYNLWNTF	ORF1ab polyprotein
DVRETMSYL	ORF1ab polyprotein
ETTADIVVF	ORF1ab polyprotein
DTFCAGSTF	ORF1ab polyprotein
ETKCTLKSF	Spike glycoprotein
NTVCTVCGM	ORF1ab polyprotein
EVNSFSGYL	ORF1ab polyprotein
LIISVTSNY	ORF1ab polyprotein
DAVTAYNGY	ORF1ab polyprotein
ETSWQTGDF	ORF1ab polyprotein
DAVNLLTNM	ORF1ab polyprotein
TVAYFNMVY	ORF1ab polyprotein
EAVMYMGTL	ORF1ab polyprotein
YTPSKLIEY	ORF1ab polyprotein
DTTEAFEKM	ORF1ab polyprotein
QTFSVLACY	ORF1ab polyprotein
STVLSFCAF	ORF1ab polyprotein
FVSNGTHWF	Spike glycoprotein
TVVIGTSKF	ORF1ab polyprotein
TTAYANSVF	ORF1ab polyprotein
WVYKQFDTY	ORF1ab polyprotein
FVSLAIDAY	ORF1ab polyprotein
DVFHLYLQY	ORF1ab polyprotein
EAFEKMVSL	ORF1ab polyprotein
YVNTFSSTF	ORF1ab polyprotein
FAVDAAKAY	ORF1ab polyprotein
DLYKLMGHF	ORF1ab polyprotein
FVVSTGYHF	ORF1ab polyprotein
DSKEGFFTY	ORF1ab polyprotein
STNVTIATY	ORF1ab polyprotein
TILDGISQY	ORF1ab polyprotein
STAALGVLM	ORF1ab polyprotein
DLVYALRHF	ORF1ab polyprotein
AVVCFNSTY	ORF1ab polyprotein
LTALRLCAY	Envelope protein
DSAEVAVKM	ORF1ab polyprotein
ELTGHMLDM	ORF1ab polyprotein
EAVKTQFNY	ORF1ab polyprotein
FVTHSKGLY	ORF1ab polyprotein
EVQELYSPI	ORF7a
STASALGKL	Spike glycoprotein
ESNKKFLPF	Spike glycoprotein
DVFYKENSY	ORF1ab polyprotein
FAIGLALYY	ORF1ab polyprotein
GTYEGNSPF	ORF7a
ETKAIVSTI	ORF1ab polyprotein
EAARYMRSL	ORF1ab polyprotein
CASEYTGNY	ORF1ab polyprotein
STQDLFLPF	Spike glycoprotein
ELIRQGTDY	Nucleocapsid protein
HSIGFDYVY	ORF1ab polyprotein
YIKWDLLKY	ORF1ab polyprotein
IVVTCLAYY	ORF1ab polyprotein
LLNKHIDAY	Nucleocapsid protein
YILFTRFFY	ORF1ab polyprotein
SFYEDFLEY	ORF8
MYIFFASFY	ORF1ab polyprotein
LMNVLTLVY	ORF1ab polyprotein
MMSAPPAQY	ORF1ab polyprotein
YANRNRFLY	Membrane protein
TVNVLAWLY	ORF1ab polyprotein
YFKYWDQTY	ORF1ab polyprotein
HFYWFFSNY	ORF1ab polyprotein
MLVYCFLGY	ORF1ab polyprotein
HFAIGLALY	ORF1ab polyprotein
FLFVAAIFY	ORF1ab polyprotein
LSPRWYFYY	Nucleocapsid protein
TLVTMPLGY	ORF1ab polyprotein
QWSLFFFLY	ORF1ab polyprotein
FLYLYALVY	ORF3a
LYLGGMSYY	ORF1ab polyprotein
SFYYVWKSY	ORF1ab polyprotein
EYADVFHLY	ORF1ab polyprotein
GTFTCASEY	ORF1ab polyprotein
NFCALILAY	ORF1ab polyprotein
VFAFPFTIY	ORF10
SANNCTFEY	Spike glycoprotein
QLYLGGMSY	ORF1ab polyprotein
NLKQLPFFY	ORF1ab polyprotein
LVSTQEFRY	ORF1ab polyprotein
WFVTQRNFY	Spike glycoprotein
AFGGCVFSY	ORF1ab polyprotein
ITLATCELY	ORF7a
VYSFLPGVY	ORF1ab polyprotein
VIYLYLTFY	ORF1ab polyprotein
LEAPFLYLY	ORF3a
FMGRIRSVY	ORF1ab polyprotein
HYVRITGLY	ORF1ab polyprotein
TITQMNLKY	ORF1ab polyprotein
LSFKELLVY	ORF1ab polyprotein
SVCLGSLIY	ORF1ab polyprotein
LTLVYKVYY	ORF1ab polyprotein
TVLCLTPVY	ORF1ab polyprotein
NSFTRGVYY	Spike glycoprotein
WICLLQFAY	Membrane protein
SAQCFKMFY	ORF1ab polyprotein
TLQCIMLVY	ORF1ab polyprotein
VFAQVKQIY	Spike glycoprotein
KVSIWNLDY	ORF6
LVGLMWLSY	Membrane protein
IPFAMQMAY	Spike glycoprotein
WFSQRGGSY	ORF1ab polyprotein
CIMSDRDLY	ORF1ab polyprotein
SIIQFPNTY	ORF1ab polyprotein
NTLTLAVPY	ORF1ab polyprotein
KNFKSVLYY	ORF1ab polyprotein
DLSPRWYFY	Nucleocapsid protein
RIRSVYPVA	ORF1ab polyprotein
ATRFASVYA	Spike glycoprotein
AARYMRSLK	ORF1ab polyprotein
RTRSMWSFN	Membrane protein
TTRTQLPPA	Spike glycoprotein
RIKASMPTT	ORF1ab polyprotein
RNRFLYIIK	Membrane protein
ITRFQTLLA	Spike glycoprotein
ATRGATVVI	ORF1ab polyprotein
RARSVSPKL	ORF7a
RSRNSSRNS	Nucleocapsid protein
RVRQALLKT	ORF1ab polyprotein
KSHFAIGLA	ORF1ab polyprotein
ALRANSAVK	ORF1ab polyprotein
KTYERHSLS	ORF1ab polyprotein
AYRKVLLRK	ORF1ab polyprotein
VYRGTTTYK	ORF1ab polyprotein
GTRNPANNA	Nucleocapsid protein
RIKIVQMLS	ORF1ab polyprotein
LTRNPAWRK	ORF1ab polyprotein
MVRMYIFFA	ORF1ab polyprotein
SLREVRTIK	ORF1ab polyprotein
KTLATHGLA	ORF1ab polyprotein
SSRNSTPGS	Nucleocapsid protein
QSRNLQEFK	ORF1ab polyprotein
RARSVASQS	Spike glycoprotein
KLKKSLNVA	ORF1ab polyprotein
CIRCLWSTK	ORF1ab polyprotein
RLRAKHYVY	ORF1ab polyprotein
KSIAATRGA	ORF1ab polyprotein
RMNSRNYIA	ORF10
TVRTNVYLA	ORF1ab polyprotein
SSRGTSPAR	Nucleocapsid protein
ANRNRFLYI	Membrane protein
SSRVPDLLV	Envelope protein
GVRRSFYVY	ORF1ab polyprotein
RVYSTGSNV	Spike glycoprotein
SSRSSSRSR	Nucleocapsid protein
RFRRAFGEY	ORF1ab polyprotein
KSREETGLL	ORF1ab polyprotein
GYRVTKNSK	ORF1ab polyprotein
RTATKAYNV	Nucleocapsid protein
SFYVYSRVK	Envelope protein
SSRLSFKEL	ORF1ab polyprotein
RARVECFDK	ORF1ab polyprotein
KTLVATAEA	ORF1ab polyprotein
VTKKSAAEA	Nucleocapsid protein
GSKSPIQYI	ORF8
LIRQGTDYK	Nucleocapsid protein
KVKPTVVVN	ORF1ab polyprotein
RVFSAVGNI	ORF1ab polyprotein
SSRSRNSSR	Nucleocapsid protein
RVKNLNSSR	Envelope protein
KSILSPLYA	ORF1ab polyprotein
RSTNSRIKA	ORF1ab polyprotein
ASHMYCSFY	ORF1ab polyprotein
KMNYQVNGY	ORF1ab polyprotein
RISNCVADY	Spike glycoprotein
SGFAAYSRY	Membrane protein
IGAGICASY	Spike glycoprotein
MSNLGMPSY	ORF1ab polyprotein
KVNSTLEQY	ORF1ab polyprotein
RVCTNYMPY	ORF1ab polyprotein
KTSVDCTMY	Spike glycoprotein
SSAKSASVY	ORF1ab polyprotein
AVKTQFNYY	ORF1ab polyprotein
IQYIDIGNY	ORF8
ASFSTFKCY	Spike glycoprotein
VGGNYNYLY	Spike glycoprotein
ANGQVFGLY	ORF1ab polyprotein
KLMVVIPDY	ORF1ab polyprotein
VVYRAFDIY	ORF1ab polyprotein
HFYSKWYIR	ORF8
AYYFMRFRR	ORF1ab polyprotein
LAYYFMRFR	ORF1ab polyprotein
SVYAWNRKR	Spike glycoprotein
CMMCYKRNR	ORF1ab polyprotein
MSKFPLKLR	ORF1ab polyprotein
VVSTGYHFR	ORF1ab polyprotein
RNYVFTGYR	ORF1ab polyprotein
IASFRLFAR	Membrane protein
VTHSKGLYR	ORF1ab polyprotein
KSNLKPFER	Spike glycoprotein
STCMMCYKR	ORF1ab polyprotein
GVKHVYQLR	ORF7a
MTQMYKQAR	ORF1ab polyprotein
RVCGVSAAR	ORF1ab polyprotein
RLWLCWKCR	ORF3a
YNYLYRLFR	Spike glycoprotein
VYYPDKVFR	Spike glycoprotein
IGYYRRATR	Nucleocapsid protein
KSWMESEFR	Spike glycoprotein
KQGNFKNLR	Spike glycoprotein
KTPKYKFVR	ORF1ab polyprotein
SVSPKLFIR	ORF7a
KTILRKGGR	ORF1ab polyprotein
AISDYDYYR	ORF1ab polyprotein
AVHECFVKR	ORF1ab polyprotein
SFRLFARTR	Membrane protein
KFLKTNCCR	ORF1ab polyprotein
KWYIRVGAR	ORF8
AVILRGHLR	Membrane protein
RLIIRENNR	ORF1ab polyprotein
KGLPWNVVR	ORF1ab polyprotein
GYYRRATRR	Nucleocapsid protein
LLKSIAATR	ORF1ab polyprotein
GFAAYSRYR	Membrane protein
LSTFISAAR	ORF1ab polyprotein
GAMDTTSYR	ORF1ab polyprotein
KYVRNLQHR	ORF1ab polyprotein
WVLNNDYYR	ORF1ab polyprotein
QTNSPRRAR	Spike glycoprotein
KAIVSTIQR	ORF1ab polyprotein
TTCCSLSHR	ORF1ab polyprotein
LSYGIATVR	ORF1ab polyprotein
LLQFAYANR	Membrane protein
SIIKTIQPR	ORF1ab polyprotein
YWFFSNYLK	ORF1ab polyprotein
NLKTLLSLR	ORF1ab polyprotein
YMPASWVMR	ORF1ab polyprotein
IMRLWLCWK	ORF3a
VAFELWAKR	ORF1ab polyprotein
SICSTMTNR	ORF1ab polyprotein
LSKGRLIIR	ORF1ab polyprotein
RTCCLCDRR	ORF1ab polyprotein
LLQLCTFTR	ORF1ab polyprotein
LFWNCNVDR	ORF1ab polyprotein
GGNYNYLYR	Spike glycoprotein
GIYQTSNFR	Spike glycoprotein
CFVLAAVYR	Membrane protein
TLAILTALR	Envelope protein
WFFSNYLKR	ORF1ab polyprotein
VTTVMFLAR	ORF1ab polyprotein
YNLWNTFTR	ORF1ab polyprotein
MHANYIFWR	ORF1ab polyprotein
VTFQSAVKR	ORF1ab polyprotein
SLRCGACIR	ORF1ab polyprotein
GASCCLYCR	ORF1ab polyprotein
YAFASEAAR	ORF1ab polyprotein
FASVYAWNR	Spike glycoprotein
SIVCRFDTR	ORF1ab polyprotein
LLSVLQQLR	ORF1ab polyprotein
YLVSTQEFR	ORF1ab polyprotein
NFYGPFVDR	ORF1ab polyprotein
ASCDAIMTR	ORF1ab polyprotein
YYVGYLQPR	Spike glycoprotein
RTIKGTHHW	ORF1ab polyprotein
KAYNVTQAF	Nucleocapsid protein
QYNRYLALY	ORF1ab polyprotein
KSYELQTPF	ORF1ab polyprotein
MISAGFSLW	ORF1ab polyprotein
IQASLPFGW	ORF3a
KLIFLWLLW	Membrane protein
KMKDLSPRW	Nucleocapsid protein
SILSPLYAF	ORF1ab polyprotein
MADLVYALR	ORF1ab polyprotein
KAIDGGVTR	ORF1ab polyprotein
MQNCVLKLK	ORF1ab polyprotein
LSWEVGKPR	ORF1ab polyprotein
CYKRNRATR	ORF1ab polyprotein
RTNVYLAVF	ORF1ab polyprotein
AVHFISNSW	ORF1ab polyprotein
KLLHKPIVW	ORF1ab polyprotein
KIFVDGVPF	ORF1ab polyprotein
RVVFNGVSF	ORF1ab polyprotein
KSHNIALIW	ORF1ab polyprotein
RVWTLMNVL	ORF1ab polyprotein
KLAKKFDTF	ORF1ab polyprotein
KVQIGEYTF	ORF1ab polyprotein
RAMPNMLRI	ORF1ab polyprotein
SSLPSYAAF	ORF1ab polyprotein
MSMTYGQQF	ORF1ab polyprotein
KSVNITFEL	ORF1ab polyprotein
YIKWPWYIW	Spike glycoprotein
DLQDLKWAR	ORF1ab polyprotein
DMFLGTCRR	ORF1ab polyprotein
DYGDAVVYR	ORF1ab polyprotein
DFDTWFSQR	ORF1ab polyprotein
EFTPFDVVR	ORF1ab polyprotein
NTVIWDYKR	ORF1ab polyprotein
DFLEYHDVR	ORF8
DLKWARFPK	ORF1ab polyprotein
DALFAYTKR	ORF1ab polyprotein
HFVNLDNLR	ORF1ab polyprotein
MPSYCTGYR	ORF1ab polyprotein
TVREVLSDR	ORF1ab polyprotein
TVQFCDAMR	ORF1ab polyprotein
QFTSLEIPR	ORF1ab polyprotein
LALYYPSAR	ORF1ab polyprotein
TAHSCNVNR	ORF1ab polyprotein
FTALTQHGK	Nucleocapsid protein
TVYDDGARR	ORF1ab polyprotein
KSDGTGTIY	ORF1ab polyprotein
LVIGAVILR	Membrane protein
CAFAVDAAK	ORF1ab polyprotein
TTIVNGVRR	ORF1ab polyprotein
NASVVNIQK	Spike glycoprotein
STTTNIVTR	ORF1ab polyprotein
TSAFVETVK	ORF1ab polyprotein
YAAVINGDR	ORF1ab polyprotein
NTYLEGSVR	ORF1ab polyprotein
SAVLQSGFR	ORF1ab polyprotein
DTANPKTPK	ORF1ab polyprotein
EAACCHLAK	ORF1ab polyprotein
NVAKSEFDR	ORF1ab polyprotein
MVPHISRQR	ORF1ab polyprotein
NIALIWNVK	ORF1ab polyprotein
NINIVGDFK	ORF1ab polyprotein
NVTQAFGRR	Nucleocapsid protein
MNVLTLVYK	ORF1ab polyprotein
CTTIVNGVR	ORF1ab polyprotein
FVIRGDEVR	Spike glycoprotein
ELNGGAYTR	ORF1ab polyprotein
FTSLEIPRR	ORF1ab polyprotein
MSALNHTKK	ORF1ab polyprotein
DSIIIGGAK	ORF1ab polyprotein
DSGFAAYSR	Membrane protein
MAPISAMVR	ORF1ab polyprotein
ESKPSVEQR	ORF1ab polyprotein
ELSRVLGLK	ORF1ab polyprotein
TLAVPYNMR	ORF1ab polyprotein
LAMDEFIER	ORF1ab polyprotein
FAMMFVKHK	ORF1ab polyprotein
MLAHAEETR	ORF1ab polyprotein
FVENPDILR	ORF1ab polyprotein
DTLKNLSDR	ORF1ab polyprotein
FLPFQQFGR	Spike glycoprotein
FITLCFTLK	ORF7a
QVNGLTSIK	ORF1ab polyprotein
ETGLLMPLK	ORF1ab polyprotein
ELEGIQYGR	ORF1ab polyprotein
LAVFQSASK	ORF3a
ETMSYLFQH	ORF1ab polyprotein
ETFKLSYGI	ORF1ab polyprotein
EAANFCALI	ORF1ab polyprotein
ETAQNSVRV	ORF1ab polyprotein
ETICAPLTV	ORF1ab polyprotein
TTITVNVLA	ORF1ab polyprotein
DISGINASV	Spike glycoprotein
EAMYTPHTV	ORF1ab polyprotein
QSSYIVDSV	ORF1ab polyprotein
TTFHLDGEV	ORF1ab polyprotein
LTFYLTNDV	ORF1ab polyprotein
EAALCTFLL	ORF1ab polyprotein
EVFNATRFA	Spike glycoprotein
EVNEFACVV	ORF1ab polyprotein
TTAAKLMVV	ORF1ab polyprotein
STYASQGLV	ORF1ab polyprotein
TSVDCTMYI	Spike glycoprotein
ESSAKSASV	ORF1ab polyprotein
TVMFLARGI	ORF1ab polyprotein
FAAYSRYRI	Membrane protein
TTFTYASAL	ORF1ab polyprotein
DIADTTDAV	Spike glycoprotein
DTYPSLETI	ORF1ab polyprotein
TTCFSVAAL	ORF1ab polyprotein
TTPGSGVPV	ORF1ab polyprotein
SVAYSNNSI	Spike glycoprotein
DTVRTNVYL	ORF1ab polyprotein
SVTSNYSGV	ORF1ab polyprotein
TAGAAAYYV	Spike glycoprotein
ELTSMKYFV	ORF1ab polyprotein
CTSVVLLSV	ORF1ab polyprotein
NVNRFNVAI	ORF1ab polyprotein
ITSGWTFGA	Spike glycoprotein
LTSHTVMPL	ORF1ab polyprotein
TVVVNAANV	ORF1ab polyprotein
TVMPLSAPT	ORF1ab polyprotein
ESPFVMMSA	ORF1ab polyprotein
ETKFLTENL	ORF1ab polyprotein
HNIALIWNV	ORF1ab polyprotein
NVAITRAKV	ORF1ab polyprotein
TASWFTALT	Nucleocapsid protein
HTDLMAAYV	ORF1ab polyprotein
DVNCTEVPV	Spike glycoprotein
LTVFFDGRV	ORF1ab polyprotein
VTFFIYNKI	ORF3a
ETIQITISS	ORF1ab polyprotein
ETSNSFDVL	ORF1ab polyprotein
NTLQCIMLV	ORF1ab polyprotein
EVGFVVPGL	ORF1ab polyprotein
NATNVVIKV	Spike glycoprotein
LACFVLAAV	Membrane protein
ITHDVSSAI	ORF1ab polyprotein
QAISMWALI	ORF1ab polyprotein
NVYADSFVI	Spike glycoprotein
HTANKWDLI	ORF1ab polyprotein
TTDPSFLGR	ORF1ab polyprotein
MPYFFTLLL	ORF1ab polyprotein
QTIEVNSFS	ORF1ab polyprotein
FAFPFTIYS	ORF10
YIVDSVTVK	ORF1ab polyprotein
ETLGVLVPH	ORF1ab polyprotein
HVSGTNGTK	Spike glycoprotein
MSFPQSAPH	Spike glycoprotein
NIVNVSLVK	Envelope protein
NVLEGSVAY	ORF1ab polyprotein
HVGEIPVAY	ORF1ab polyprotein
CTNYMPYFF	ORF1ab polyprotein
FSSNVANYQ	ORF1ab polyprotein
EAVGTNLPL	ORF1ab polyprotein
YTSNPTTFH	ORF1ab polyprotein
YIATNGPLK	ORF1ab polyprotein
GSVAYESLR	ORF1ab polyprotein
FPRGQGVPI	Nucleocapsid protein
IPRRNVATL	ORF1ab polyprotein
SPRRARSVA	Spike glycoprotein
SPRWYFYYL	Nucleocapsid protein
KPNELSRVL	ORF1ab polyprotein
IPVAYRKVL	ORF1ab polyprotein
KPRQKRTAT	Nucleocapsid protein
VPHISRQRL	ORF1ab polyprotein
VPMEKLKTL	ORF1ab polyprotein
NPAWRKAVF	ORF1ab polyprotein
QPGQTFSVL	ORF1ab polyprotein
IPIQASLPF	ORF3a
SPYNSQNAV	ORF1ab polyprotein
TPRDLGACI	ORF1ab polyprotein
RPDTRYVLM	ORF1ab polyprotein
KPVETSNSF	ORF1ab polyprotein
FPPTSFGPL	ORF1ab polyprotein
TPAFDKSAF	ORF1ab polyprotein
FPLKLRGTA	ORF1ab polyprotein
VPGLPGTIL	ORF1ab polyprotein
TPHTVLQAV	ORF1ab polyprotein
APFLYLYAL	ORF3a
LPGCDGGSL	ORF1ab polyprotein
RTAPHGHVM	ORF1ab polyprotein
MPNMLRIMA	ORF1ab polyprotein
MPASWVMRI	ORF1ab polyprotein
HPTQAPTHL	ORF1ab polyprotein
MPLKAPKEI	ORF1ab polyprotein
KPYIKWDLL	ORF1ab polyprotein
APISAMVRM	ORF1ab polyprotein
CPACHNSEV	ORF1ab polyprotein
IPARARVEC	ORF1ab polyprotein
LPSLATVAY	ORF1ab polyprotein
KPREQIDGY	ORF1ab polyprotein
QPRTFLLKY	Spike glycoprotein
YLKLRSDVL	ORF1ab polyprotein
FVKHKHAFL	ORF1ab polyprotein
FAYTKRNVI	ORF1ab polyprotein
TQYNRYLAL	ORF1ab polyprotein
FNATRFASV	Spike glycoprotein
MMFVKHKHA	ORF1ab polyprotein
SAMVRMYIF	ORF1ab polyprotein
ILMTARTVY	ORF1ab polyprotein
QLIKVTLVF	ORF1ab polyprotein
YLKLTDNVY	ORF1ab polyprotein
GIITTVAAF	ORF8
VLYYQNNVF	ORF1ab polyprotein
YLVQQESPF	ORF1ab polyprotein
LQSADAQSF	ORF1ab polyprotein
KLVLSVNPY	ORF1ab polyprotein
LQKAAITIL	ORF1ab polyprotein
YQKVGMQKY	ORF1ab polyprotein
LVKPSFYVY	Envelope protein
LIVNSVLLF	Envelope protein
FLHFLPRVF	ORF1ab polyprotein
LVKQLSSNF	Spike glycoprotein
LLKSAYENF	ORF1ab polyprotein
LQSLENVAF	ORF1ab polyprotein
NMMVTNNTF	ORF1ab polyprotein
VLAAECTIF	ORF1ab polyprotein
WLSYFIASF	Membrane protein
VQSTQWSLF	ORF1ab polyprotein
TLKEILVTY	ORF1ab polyprotein
MGIIAMSAF	ORF1ab polyprotein
TIAFGGCVF	ORF1ab polyprotein
FLKTNCCRF	ORF1ab polyprotein
AQVLSEMVM	ORF1ab polyprotein
VLNEKCSAY	ORF1ab polyprotein
LTNIFGTVY	ORF1ab polyprotein
VLKKCKSAF	ORF1ab polyprotein
VVVNAANVY	ORF1ab polyprotein
WMESEFRVY	Spike glycoprotein
NLHSSRLSF	ORF1ab polyprotein
LVYAADPAM	ORF1ab polyprotein
TLLALHRSY	Spike glycoprotein
SVLYNSASF	Spike glycoprotein
RKAVFISPY	ORF1ab polyprotein
LKLRGTAVM	ORF1ab polyprotein
VQQESPFVM	ORF1ab polyprotein
HKHAFLCLF	ORF1ab polyprotein
CQYLNTLTL	ORF1ab polyprotein
YNSASFSTF	Spike glycoprotein
RQWLPTGTL	ORF1ab polyprotein
KKFLPFQQF	Spike glycoprotein
GKFCLEASF	ORF1ab polyprotein
FKNLREFVF	Spike glycoprotein
YKVYYGNAL	ORF1ab polyprotein
RKGGRTIAF	ORF1ab polyprotein
GEYSHVVAF	ORF1ab polyprotein
FAYANRNRF	Membrane protein
LQAVGACVL	ORF1ab polyprotein
RQRLTKYTM	ORF1ab polyprotein
YQCAMRPNF	ORF1ab polyprotein
KHAFHTPAF	ORF1ab polyprotein
YKLNVGDYF	ORF1ab polyprotein
SEFSSLPSY	ORF1ab polyprotein
VQTIEVNSF	ORF1ab polyprotein
TQSRNLQEF	ORF1ab polyprotein
AKYTQLCQY	ORF1ab polyprotein
SQSIIAYTM	Spike glycoprotein
GHFAWWTAF	ORF1ab polyprotein
FKHLIPLMY	ORF1ab polyprotein
IKNFKSVLY	ORF1ab polyprotein
RSFIEDLLF	Spike glycoprotein
MKIILFLAL	ORF7a
GKGYHLMSF	Spike glycoprotein
LQLPQGTTL	Nucleocapsid protein
QKFNGLTVL	Spike glycoprotein
VQELYSPIF	ORF7a
KQVVSDIDY	ORF1ab polyprotein
IAMSAFAMM	ORF1ab polyprotein
SLYVNKHAF	ORF1ab polyprotein
KKAGGTTEM	ORF1ab polyprotein
LKAPKEIIF	ORF1ab polyprotein
QSAPHGVVF	Spike glycoprotein
VKRHTFSNY	ORF1ab polyprotein
LASHMYCSF	ORF1ab polyprotein
YSSANNCTF	Spike glycoprotein
IKVTLVFLF	ORF1ab polyprotein
RKHFSMMIL	ORF1ab polyprotein
FKLKDCVMY	ORF1ab polyprotein
YNMMISAGF	ORF1ab polyprotein
YKGPITDVF	ORF1ab polyprotein
VKNGSIHLY	ORF1ab polyprotein
VATSRTLSY	Membrane protein
FNVLFSTVF	ORF1ab polyprotein
MGYINVFAF	ORF10
LKVGGSCVL	ORF1ab polyprotein
VQQLPETYF	ORF1ab polyprotein
VASQSIIAY	Spike glycoprotein
LRIMASLVL	ORF1ab polyprotein
SHFAIGLAL	ORF1ab polyprotein
LAYILFTRF	ORF1ab polyprotein
AQLPAPRTL	ORF1ab polyprotein
YERHSLSHF	ORF1ab polyprotein
SQLMCQPIL	ORF1ab polyprotein
LAKDTTEAF	ORF1ab polyprotein
WHNMLKTVY	ORF1ab polyprotein
REVRTIKVF	ORF1ab polyprotein
IKWADNNCY	ORF1ab polyprotein
SQLDEEQPM	ORF6
AKRFKESPF	ORF1ab polyprotein
KALNLGETF	ORF1ab polyprotein
VAAGLEAPF	ORF3a
VARDLSLQF	ORF1ab polyprotein
RKHTTCCSL	ORF1ab polyprotein
FQTVKPGNF	ORF1ab polyprotein
VAVKMFDAY	ORF1ab polyprotein
LLFLAFVVF	Envelope protein
VRIQPGQTF	ORF1ab polyprotein
LKRGDKSVY	ORF1ab polyprotein
FVLTSHTVM	ORF1ab polyprotein
VSIINNTVY	ORF1ab polyprotein
LQTYVTQQL	Spike glycoprotein
AAKKNNLPF	ORF1ab polyprotein
AHFPREGVF	Spike glycoprotein
IEVNSFSGY	ORF1ab polyprotein
SAKSASVYY	ORF1ab polyprotein
SKVGGNYNY	Spike glycoprotein
YGQQFGPTY	ORF1ab polyprotein
AKVGILCIM	ORF1ab polyprotein
ALTCFSTQF	ORF7a
VRQCSGVTF	ORF1ab polyprotein
YINVFAFPF	ORF10
KRAKVTSAM	ORF1ab polyprotein
FVNLKQLPF	ORF1ab polyprotein
LALSKGVHF	ORF3a
AALTNNVAF	ORF1ab polyprotein
LKKCKSAFY	ORF1ab polyprotein
QKSILSPLY	ORF1ab polyprotein
KHIDAYKTF	Nucleocapsid protein
LHSYFTSDY	ORF3a
RQEEVQELY	ORF7a
KSHKPPISF	ORF1ab polyprotein
LKQLPFFYY	ORF1ab polyprotein
QQWGFTGNL	ORF1ab polyprotein
AQYTSALLA	Spike glycoprotein
HEFCSQHTM	ORF1ab polyprotein
RLKLFDRYF	ORF1ab polyprotein
LKLFAAETL	ORF1ab polyprotein
KRVDWTIEY	ORF1ab polyprotein
KHWPQIAQF	Nucleocapsid protein
LRVEAFEYY	ORF1ab polyprotein
SKLIEYTDF	ORF1ab polyprotein
VEHVTFFIY	ORF3a
SRILGAGCF	ORF1ab polyprotein
FELEDFIPM	ORF1ab polyprotein
YKLMGHFAW	ORF1ab polyprotein
RQIAPGQTG	Spike glycoprotein
FLIVAAIVF	ORF7a
QKRTATKAY	Nucleocapsid protein
MRIMTWLDM	ORF1ab polyprotein
LGAENSVAY	Spike glycoprotein
VSFCYMHHM	ORF1ab polyprotein
LMDGSIIQF	ORF1ab polyprotein
QAWQPGVAM	ORF1ab polyprotein
LKSPNFSKL	ORF1ab polyprotein
TSAMQTMLF	ORF1ab polyprotein
ALYNKYKYF	ORF1ab polyprotein
KAYKIEELF	ORF1ab polyprotein
YSLFDMSKF	ORF1ab polyprotein
GAAAYYVGY	Spike glycoprotein
SEFDRDAAM	ORF1ab polyprotein
VVIPDYNTY	ORF1ab polyprotein
VNASSSEAF	ORF1ab polyprotein
MKTIGPDMF	ORF1ab polyprotein
NATRFASVY	Spike glycoprotein
KKADETQAL	Nucleocapsid protein
VKQGDDYVY	ORF1ab polyprotein
VLHSTQDLF	Spike glycoprotein
GLWLDDVVY	ORF1ab polyprotein
LVSDIDITF	ORF1ab polyprotein
MHAASGNLL	ORF1ab polyprotein
FEEAALCTF	ORF1ab polyprotein
REQIDGYVM	ORF1ab polyprotein
LEGNFYGPF	ORF1ab polyprotein
CSFGGVSVI	Spike glycoprotein
RTILGSALL	ORF1ab polyprotein
QSTQWSLFF	ORF1ab polyprotein
KTIGPDMFL	ORF1ab polyprotein
VTVYSHLLL	ORF3a
VSFLAHIQW	ORF1ab polyprotein
KTLQPVSEL	ORF1ab polyprotein
STVFPPTSF	ORF1ab polyprotein
KSAQCFKMF	ORF1ab polyprotein
ASVYYSQLM	ORF1ab polyprotein
GSVRVVTTF	ORF1ab polyprotein
LTYTGAIKL	Nucleocapsid protein
ITVATSRTL	Membrane protein
YTEISFMLW	ORF1ab polyprotein
TTNGDFLHF	ORF1ab polyprotein
RSVASQSII	Spike glycoprotein
TTLPVNVAF	ORF1ab polyprotein
LAAVNSVPW	ORF1ab polyprotein
LTLAVPYNM	ORF1ab polyprotein
GTITSGWTF	Spike glycoprotein
RSVSPKLFI	ORF7a
YTRYVDNNF	ORF1ab polyprotein
VTIAEILLI	ORF6
VAFNTLLFL	ORF1ab polyprotein
TAFGLVAEW	ORF1ab polyprotein
ATVHTANKW	ORF1ab polyprotein
VSLVKPSFY	Envelope protein
LVLVQSTQW	ORF1ab polyprotein
ITFDNLKTL	ORF1ab polyprotein
SSVELKHFF	ORF1ab polyprotein
LTYNKVENM	ORF1ab polyprotein
TSRYWEPEF	ORF1ab polyprotein
TSAVLQSGF	ORF1ab polyprotein
LAAIMQLFF	ORF1ab polyprotein
ISAMVRMYI	ORF1ab polyprotein
HSLSHFVNL	ORF1ab polyprotein
CSTMTNRQF	ORF1ab polyprotein
KVTSAMQTM	ORF1ab polyprotein
LTNMFTPLI	ORF1ab polyprotein
ISMDNSPNL	ORF1ab polyprotein
IAIPTNFTI	Spike glycoprotein
RTLLTKGTL	ORF1ab polyprotein
ISTSHKLVL	ORF1ab polyprotein
VTSAMQTML	ORF1ab polyprotein
GTTTLNGLW	ORF1ab polyprotein
FTNVYADSF	Spike glycoprotein
QTYVTQQLI	Spike glycoprotein
ISRQRLTKY	ORF1ab polyprotein
ISNSWLMWL	ORF1ab polyprotein
VAMPNLYKM	ORF1ab polyprotein
YSRYRIGNY	Membrane protein
WTLMNVLTL	ORF1ab polyprotein
ASRELKVTF	ORF1ab polyprotein
FSLWVYKQF	ORF1ab polyprotein
ATLPKGIMM	ORF1ab polyprotein
YSTAALGVL	ORF1ab polyprotein
LAAVYRINW	Membrane protein
ISTIGVCSM	ORF1ab polyprotein
FISNSWLMW	ORF1ab polyprotein
GTSKFYGGW	ORF1ab polyprotein
LAGTITSGW	Spike glycoprotein
ISMATNYDL	ORF1ab polyprotein
MACLVGLMW	Membrane protein
VSTQEFRYM	ORF1ab polyprotein
YSGVVTTVM	ORF1ab polyprotein
CTLSEQLDF	ORF1ab polyprotein
VAYFNMVYM	ORF1ab polyprotein
HTQVVDMSM	ORF1ab polyprotein
ITVTPEANM	ORF1ab polyprotein
LSSYSLFDM	ORF1ab polyprotein
LSVCLGSLI	ORF1ab polyprotein
GSLVVRCSF	ORF8
YSLRLIDAM	ORF1ab polyprotein
LTSQWLTNI	ORF1ab polyprotein
LSLREVRTI	ORF1ab polyprotein
RSLKVPATV	ORF1ab polyprotein
ASLNGVTLI	ORF1ab polyprotein
LTWICLLQF	Membrane protein
QSINFVRII	ORF3a
VTFGDDTVI	ORF1ab polyprotein
LAILTALRL	Envelope protein
KATYKPNTW	ORF1ab polyprotein
SALNHTKKW	ORF1ab polyprotein
KTVQFCDAM	ORF1ab polyprotein
NSFSGYLKL	ORF1ab polyprotein
IIAMSAFAM	ORF1ab polyprotein
AIVVTCLAY	ORF1ab polyprotein
ALLTKSSEY	ORF1ab polyprotein
TIQITISSF	ORF1ab polyprotein
FLCWHTNCY	ORF3a
TLRVEAFEY	ORF1ab polyprotein
QLTPTWRVY	Spike glycoprotein
TLQAIASEF	ORF1ab polyprotein
KVVKVTIDY	ORF1ab polyprotein
LPFNDGVYF	Spike glycoprotein
YPNASFDNF	ORF1ab polyprotein
VPFWITIAY	ORF1ab polyprotein
TPSGTWLTY	Nucleocapsid protein
LPNNTASWF	Nucleocapsid protein
VPFVVSTGY	ORF1ab polyprotein
LPPAYTNSF	Spike glycoprotein
LPGVYSVIY	ORF1ab polyprotein
YPGQGLNGY	ORF1ab polyprotein
IPKEEVKPF	ORF1ab polyprotein
FPFTIYSLL	ORF10
LPVNVAFEL	ORF1ab polyprotein
VPWDTIANY	ORF1ab polyprotein
CPDGVKHVY	ORF7a
LEKMADQAM	ORF1ab polyprotein
DEWSMATYY	ORF1ab polyprotein
DEISMATNY	ORF1ab polyprotein
NETLVTMPL	ORF1ab polyprotein
EEFEPSTQY	ORF1ab polyprotein
YEQYIKWPW	Spike glycoprotein
TEETFKLSY	ORF1ab polyprotein
DEFIERYKL	ORF1ab polyprotein
FEIKLAKKF	ORF1ab polyprotein
KRWQLALSK	ORF3a
RRLISMMGF	ORF1ab polyprotein
TRFFYVLGL	ORF1ab polyprotein
GRIRSVYPV	ORF1ab polyprotein
TRFQTLLAL	Spike glycoprotein
SRYRIGNYK	Membrane protein
ARTRSMWSF	Membrane protein
SRLSFKELL	ORF1ab polyprotein
ARFYFYTSK	ORF1ab polyprotein
RRVWTLMNV	ORF1ab polyprotein
FRYMNSQGL	ORF1ab polyprotein
LRSDVLLPL	ORF1ab polyprotein
YRGTTTYKL	ORF1ab polyprotein
NRNRFLYII	Membrane protein
VRIKIVQML	ORF1ab polyprotein
GRTILGSAL	ORF1ab polyprotein
WRNTNPIQL	ORF1ab polyprotein
NRFLYIIKL	Membrane protein
VRIIMRLWL	ORF3a
VRFPNITNL	Spike glycoprotein
MRNAGIVGV	ORF1ab polyprotein
SRTLSYYKL	Membrane protein
KRSFIEDLL	Spike glycoprotein
MRIFTIGTV	ORF3a
ARLRAKHYV	ORF1ab polyprotein
LRGTAVMSL	ORF1ab polyprotein
SRVLGLKTL	ORF1ab polyprotein
ARYMRSLKV	ORF1ab polyprotein
TRVLSNLNL	ORF1ab polyprotein
CRMNSRNYI	ORF10
YRLFRKSNL	Spike glycoprotein
VRTNVYLAV	ORF1ab polyprotein
FRNARNGVL	ORF1ab polyprotein
FRVQPTESI	Spike glycoprotein
VRATATIPI	ORF3a
RRATCFSTA	ORF1ab polyprotein
LRAKHYVYI	ORF1ab polyprotein
VRSIFSRTL	ORF1ab polyprotein
WKYPQVNGL	ORF1ab polyprotein
LRKHFSMMI	ORF1ab polyprotein
LRVESSSKL	ORF1ab polyprotein
ARTVAGVSI	ORF1ab polyprotein
ARSVASQSI	Spike glycoprotein
LRANSAVKL	ORF1ab polyprotein
MADQAMTQM	ORF1ab polyprotein
LPAADLDDF	Nucleocapsid protein
NAAISDYDY	ORF1ab polyprotein
NALDQAISM	ORF1ab polyprotein
LPFFSNVTW	Spike glycoprotein
NPLLYDANY	ORF3a
NPHLMGWDY	ORF1ab polyprotein
FPDLNGDVV	ORF1ab polyprotein
AALQIPFAM	Spike glycoprotein
LATNNLVVM	ORF1ab polyprotein
AAISDYDYY	ORF1ab polyprotein
LAHIQWMVM	ORF1ab polyprotein
SAGFSLWVY	ORF1ab polyprotein
IAIVMVTIM	Spike glycoprotein
LATCELYHY	ORF7a
MSYEDQDAL	ORF1ab polyprotein
FCLEASFNY	ORF1ab polyprotein
LAVFDKNLY	ORF1ab polyprotein
LANECAQVL	ORF1ab polyprotein
IGIVNNTVY	Spike glycoprotein
LALYNKYKY	ORF1ab polyprotein
FAPSASAFF	Nucleocapsid protein
TCFSTQFAF	ORF7a
AANTVIWDY	ORF1ab polyprotein
NSVLLFLAF	Envelope protein
IAQVDVVNF	ORF10
SGVPVVDSY	ORF1ab polyprotein
SSGDATTAY	ORF1ab polyprotein
YVLGLAAIM	ORF1ab polyprotein
VVTTFDSEY	ORF1ab polyprotein
LALGGSVAI	ORF1ab polyprotein
LATVAYFNM	ORF1ab polyprotein
SGAMDTTSY	ORF1ab polyprotein
IAGLIAIVM	Spike glycoprotein
WPWYIWLGF	Spike glycoprotein
LPLTQYNRY	ORF1ab polyprotein
LPSYAAFAT	ORF1ab polyprotein
NASFDNFKF	ORF1ab polyprotein
EAFLIGCNY	ORF1ab polyprotein
EANMDQESF	ORF1ab polyprotein
TANPKTPKY	ORF1ab polyprotein
LPFKLTCAT	ORF1ab polyprotein
TPVCINGLM	ORF1ab polyprotein
QPTESIVRF	Spike glycoprotein
LPFAMGIIA	ORF1ab polyprotein
NCYDYCIPY	ORF3a
FPREGVFVS	Spike glycoprotein
AEWFLAYIL	ORF1ab polyprotein
FELTSMKYF	ORF1ab polyprotein
LEMELTPVV	ORF1ab polyprotein
YELQTPFEI	ORF1ab polyprotein
RELHLSWEV	ORF1ab polyprotein
GEAANFCAL	ORF1ab polyprotein
GEFKLASHM	ORF1ab polyprotein
YEYGTEDDY	ORF1ab polyprotein
LEIKDTEKY	ORF1ab polyprotein
QEYADVFHL	ORF1ab polyprotein
GEVFNATRF	Spike glycoprotein
HEGKTFYVL	ORF1ab polyprotein
HEVLLAPLL	ORF1ab polyprotein
QEILGTVSW	ORF1ab polyprotein
FENKTTLPV	ORF1ab polyprotein
FEHIVYGDF	ORF1ab polyprotein
REHEHEIAW	ORF1ab polyprotein
REVGFVVPG	ORF1ab polyprotein
SELVIGAVI	Membrane protein
MEVTPSGTW	Nucleocapsid protein
FEYVSQPFL	Spike glycoprotein
REFLTRNPA	ORF1ab polyprotein
LEKCDLQNY	ORF1ab polyprotein
MEIDFLELA	ORF1ab polyprotein
AEIRASANL	Spike glycoprotein
SEDMLNPNY	ORF1ab polyprotein
CEFCGTENL	ORF1ab polyprotein
THVQLSLPV	ORF1ab polyprotein
QHMVVKAAL	ORF1ab polyprotein
SHVVAFNTL	ORF1ab polyprotein
EHFIETISL	ORF1ab polyprotein
FKEGSSVEL	ORF1ab polyprotein
HHWLLLTIL	ORF1ab polyprotein
HHMELPTGV	ORF1ab polyprotein
DQFKHLIPL	ORF1ab polyprotein
NRALTGIAV	Spike glycoprotein
ERSEKSYEL	ORF1ab polyprotein
THHWLLLTI	ORF1ab polyprotein
KENSYTTTI	ORF1ab polyprotein
YRARAGEAA	ORF1ab polyprotein
NRVCGVSAA	ORF1ab polyprotein
NKHAFHTPA	ORF1ab polyprotein
IRASANLAA	Spike glycoprotein
WHHSIGFDY	ORF1ab polyprotein
GHTDLMAAY	ORF1ab polyprotein
MPLSAPTLV	ORF1ab polyprotein
YPSLETIQI	ORF1ab polyprotein
IPTNFTISV	Spike glycoprotein
FPQSAPHGV	Spike glycoprotein
FPLCANGQV	ORF1ab polyprotein
YPLECIKDL	ORF1ab polyprotein
GETLPTEVL	ORF1ab polyprotein
GEVITFDNL	ORF1ab polyprotein
HEETIYNLL	ORF1ab polyprotein
AELAKNVSL	ORF1ab polyprotein
TEVVGDIIL	ORF1ab polyprotein
SEVGPEHSL	ORF1ab polyprotein
QELYSPIFL	ORF7a
REVLSDREL	ORF1ab polyprotein
AEYHNESGL	ORF1ab polyprotein
EETGLLMPL	ORF1ab polyprotein
AESHVDTDL	ORF1ab polyprotein
TEHSWNADL	ORF1ab polyprotein
NESGLKTIL	ORF1ab polyprotein
KEIDRLNEV	Spike glycoprotein
SEIIGYKAI	ORF1ab polyprotein
SEFRVYSSA	Spike glycoprotein
LEQYVFCTV	ORF1ab polyprotein
WEIVKFIST	ORF1ab polyprotein
IERFVSLAI	ORF1ab polyprotein
YENAFLPFA	ORF1ab polyprotein
LENVAFNVV	ORF1ab polyprotein
FERDISTEI	Spike glycoprotein
YENFNQHEV	ORF1ab polyprotein
SELLTPLGI	ORF1ab polyprotein
WEPEFYEAM	ORF1ab polyprotein
SEAVEAPLV	ORF1ab polyprotein
EEAALCTFL	ORF1ab polyprotein
AEIVDTVSA	ORF1ab polyprotein
LEFGATSAA	ORF1ab polyprotein
NELSRVLGL	ORF1ab polyprotein
QEGVLTAVV	ORF1ab polyprotein
VEYCPIFFI	ORF1ab polyprotein
AEVQIDRLI	Spike glycoprotein
VEVQPQLEM	ORF1ab polyprotein
CEIVGGQIV	ORF1ab polyprotein
LEQPTSEAV	ORF1ab polyprotein
TEVPANSTV	ORF1ab polyprotein
AEAELAKNV	ORF1ab polyprotein
TEVLTEEVV	ORF1ab polyprotein
WESGVKDCV	ORF3a
SEDNQTTTI	ORF1ab polyprotein
IELKFNPPA	ORF1ab polyprotein
VELKHFFFA	ORF1ab polyprotein
TERLKLFAA	ORF1ab polyprotein
REAACCHLA	ORF1ab polyprotein
MEKLKTLVA	ORF1ab polyprotein
MELPTGVHA	ORF1ab polyprotein
LESELVIGA	Membrane protein
QEAYEQAVA	ORF1ab polyprotein
REAVGTNLP	ORF1ab polyprotein
WEIQQVVDA	ORF1ab polyprotein
GERVRQALL	ORF1ab polyprotein
SEETGTLIV	Envelope protein
YPKLQSSQA	ORF1ab polyprotein
TPINLVRDL	Spike glycoprotein
IPTITQMNL	ORF1ab polyprotein
VPHVGEIPV	ORF1ab polyprotein
SPIFLIVAA	ORF7a
FPFNKWGKA	ORF1ab polyprotein
MPILTLTRA	ORF1ab polyprotein
KPTVVVNAA	ORF1ab polyprotein
VENPHLMGW	ORF1ab polyprotein
SEYDYVIFT	ORF1ab polyprotein
EELFYSYAT	ORF1ab polyprotein
NEYRLYLDA	ORF1ab polyprotein
SEAGVCVST	ORF1ab polyprotein
EQWNLVIGF	Membrane protein
LPYPDPSRI	ORF1ab polyprotein
CPIHFYSKW	ORF8
HADQLTPTW	Spike glycoprotein
MPVCVETKA	ORF1ab polyprotein
CPFGEVFNA	Spike glycoprotein
LPKEITVAT	Membrane protein
FPLNSIIKT	ORF1ab polyprotein
CPAEIVDTV	ORF1ab polyprotein
LPLQLGFST	ORF1ab polyprotein
IPIGAGICA	Spike glycoprotein
YPSARIVYT	ORF1ab polyprotein
IPLTTAAKL	ORF1ab polyprotein
LPKGIMMNV	ORF1ab polyprotein
TPVVQTIEV	ORF1ab polyprotein
NTWCIRCLW	ORF1ab polyprotein
KGFCKLHNW	ORF1ab polyprotein
LSDLQDLKW	ORF1ab polyprotein
TASDTYACW	ORF1ab polyprotein
FTDGVCLFW	ORF1ab polyprotein
QITISSFKW	ORF1ab polyprotein
GANKDGIIW	Nucleocapsid protein
IIMRLWLCW	ORF3a
VMPLSAPTL	ORF1ab polyprotein
SAPHGVVFL	Spike glycoprotein
SAPPAQYEL	ORF1ab polyprotein
YQPYRVVVL	Spike glycoprotein
FAQDGNAAI	ORF1ab polyprotein
HANEYRLYL	ORF1ab polyprotein
FSNSGSDVL	ORF1ab polyprotein
MATNYDLSV	ORF1ab polyprotein
FASEAARVV	ORF1ab polyprotein
FSKQLQQSM	Nucleocapsid protein
IAAVITREV	ORF1ab polyprotein
MAYITGGVV	ORF1ab polyprotein
FCYMHHMEL	ORF1ab polyprotein
IANQFNSAI	Spike glycoprotein
HAASGNLLL	ORF1ab polyprotein
VAKSHNIAL	ORF1ab polyprotein
FISAARQGF	ORF1ab polyprotein
AAYVDNSSL	ORF1ab polyprotein
SANLAATKM	Spike glycoprotein
FSTFEEAAL	ORF1ab polyprotein
SAQTGIAVL	ORF1ab polyprotein
IAQYTSALL	Spike glycoprotein
VVNQNAQAL	Spike glycoprotein
SASVYYSQL	ORF1ab polyprotein
QASLNGVTL	ORF1ab polyprotein
TAQNSVRVL	ORF1ab polyprotein
VAAIVFITL	ORF7a
IAATRGATV	ORF1ab polyprotein
SALEPLVDL	Spike glycoprotein
VADAVIKTL	ORF1ab polyprotein
HSSGVTREL	ORF1ab polyprotein
AAAYYVGYL	Spike glycoprotein
YSDVENPHL	ORF1ab polyprotein
YGDFSHSQL	ORF1ab polyprotein
SSSDNIALL	Membrane protein
SSSSDNIAL	Membrane protein
FTTVDNINL	ORF1ab polyprotein
YAADPAMHA	ORF1ab polyprotein
LSAQTGIAV	ORF1ab polyprotein
YTVEEAKTV	ORF1ab polyprotein
VSDIDYVPL	ORF1ab polyprotein
ITDAVDCAL	Spike glycoprotein
YVLMDGSII	ORF1ab polyprotein
VTDVTQLYL	ORF1ab polyprotein
ISDEFSSNV	ORF1ab polyprotein
VVDSYYSLL	ORF1ab polyprotein
VSDIDITFL	ORF1ab polyprotein
VSDADSTLI	ORF1ab polyprotein
LSDDAVVCF	ORF1ab polyprotein
ISDEVARDL	ORF1ab polyprotein
TSDLATNNL	ORF1ab polyprotein
KVDGVDVEL	ORF1ab polyprotein
FGDDTVIEV	ORF1ab polyprotein
RAFGEYSHV	ORF1ab polyprotein
SAFFGMSRI	Nucleocapsid protein
LAVPYNMRV	ORF1ab polyprotein
FRKSNLKPF	Spike glycoprotein
YYPSARIVY	ORF1ab polyprotein
LRPDTRYVL	ORF1ab polyprotein
NTFTRLQSL	ORF1ab polyprotein
SAFVNLKQL	ORF1ab polyprotein
YGIATVREV	ORF1ab polyprotein
IAKNTVKSV	ORF1ab polyprotein
IAIAMACLV	Membrane protein
YSKHTPINL	Spike glycoprotein
TAAKLMVVI	ORF1ab polyprotein
YFYTSKTTV	ORF1ab polyprotein
YFNSVCRLM	ORF1ab polyprotein
KYKYFSGAM	ORF1ab polyprotein
FFGMSRIGM	Nucleocapsid protein
YFVLTSHTV	ORF1ab polyprotein
TFEYVSQPF	Spike glycoprotein
SFLAHIQWM	ORF1ab polyprotein
SFNPETNIL	Membrane protein
NYYKKDNSY	ORF1ab polyprotein
LYYPSARIV	ORF1ab polyprotein
LFLMSFTVL	ORF1ab polyprotein
AYANRNRFL	Membrane protein
FFLYENAFL	ORF1ab polyprotein
YFTEQPIDL	ORF1ab polyprotein
VYQLRARSV	ORF7a
YFRLTLGVY	ORF1ab polyprotein
NFGAISSVL	Spike glycoprotein
TYRRLISMM	ORF1ab polyprotein
SYTTTIKPV	ORF1ab polyprotein
KYTMADLVY	ORF1ab polyprotein
CFANKHADF	ORF1ab polyprotein
GYVTHGLNL	ORF1ab polyprotein
TFVTHSKGL	ORF1ab polyprotein
EYHDVRVVL	ORF8
YYLGTGPEA	Nucleocapsid protein
LYKMQRMLL	ORF1ab polyprotein
FYTSKTTVA	ORF1ab polyprotein
NYSGVVTTV	ORF1ab polyprotein
KTLLSLREV	ORF1ab polyprotein
IANYAKPFL	ORF1ab polyprotein
VSTSGRWVL	ORF1ab polyprotein
KARLYYDSM	ORF1ab polyprotein
VANYQKVGM	ORF1ab polyprotein
NSSTCMMCY	ORF1ab polyprotein
VVFDEISMA	ORF1ab polyprotein
SVNPYVCNA	ORF1ab polyprotein
LIANQFNSA	Spike glycoprotein
GQVDLFRNA	ORF1ab polyprotein
FVVFLLVTL	Envelope protein
FVCDNIKFA	ORF1ab polyprotein
AVANGDSEV	ORF1ab polyprotein
GVAGALNKA	ORF1ab polyprotein
KACPLIAAV	ORF1ab polyprotein
AVASKILGL	ORF1ab polyprotein
CAMRPNFTI	ORF1ab polyprotein
RVVVLSFEL	Spike glycoprotein
RTIAFGGCV	ORF1ab polyprotein
SWMESEFRV	Spike glycoprotein
LFLPFFSNV	Spike glycoprotein
WWTAFVTNV	ORF1ab polyprotein
TSMKYFVKI	ORF1ab polyprotein
LTILTSLLV	ORF1ab polyprotein
KVFTTVDNI	ORF1ab polyprotein
KVVSTTTNI	ORF1ab polyprotein
SSQAWQPGV	ORF1ab polyprotein
VAGFAKFLK	ORF1ab polyprotein
RGTAVMSLK	ORF1ab polyprotein
SYSLFDMSK	ORF1ab polyprotein
GNYQCGHYK	ORF1ab polyprotein
SFLEMKSEK	ORF1ab polyprotein
AYIICISTK	ORF1ab polyprotein
NSQGLLPPK	ORF1ab polyprotein
AFHTPAFDK	ORF1ab polyprotein
FAQVKQIYK	Spike glycoprotein
AAVDALCEK	ORF1ab polyprotein
VSALVYDNK	ORF1ab polyprotein
SVLNDILSR	Spike glycoprotein
FLGYFCTCY	ORF1ab polyprotein
FFSNVTWFH	Spike glycoprotein
FVCNLLLLF	ORF3a
VVTCLAYYF	ORF1ab polyprotein
KWGKARLYY	ORF1ab polyprotein
RWVLNNDYY	ORF1ab polyprotein
HISRQRLTK	ORF1ab polyprotein
AAMQRKLEK	ORF1ab polyprotein
KSTNLVKNK	Spike glycoprotein
LSKSLTENK	ORF6
VYADSFVIR	Spike glycoprotein
VFIKRSDAR	ORF1ab polyprotein
YYKLGASQR	Membrane protein
KYAISAKNR	ORF1ab polyprotein
LYRKCVKSR	ORF1ab polyprotein
TLLSLREVR	ORF1ab polyprotein
KGLDYKAFK	ORF1ab polyprotein
LLLCRMNSR	ORF10
YFVKIGPER	ORF1ab polyprotein
FMSLSEQLR	ORF1ab polyprotein
FCLLNRYFR	ORF1ab polyprotein
TFISDEVAR	ORF1ab polyprotein
FLTRNPAWR	ORF1ab polyprotein
QFAYANRNR	Membrane protein
NGVGYQPYR	Spike glycoprotein
NIVTRCLNR	ORF1ab polyprotein
DVEGCHATR	ORF1ab polyprotein
RTVYDDGAR	ORF1ab polyprotein
VNAANVYLK	ORF1ab polyprotein
VGMQKYSTL	ORF1ab polyprotein
VLKKLKKSL	ORF1ab polyprotein
INITRFQTL	Spike glycoprotein
TLKKRWQLA	ORF3a
IMRTFKVSI	ORF6
WAKRNIKPV	ORF1ab polyprotein
ITLKKRWQL	ORF3a
YIRKLHDEL	ORF1ab polyprotein
SNYLKRRVV	ORF1ab polyprotein
FKMFYKGVI	ORF1ab polyprotein
LKKRWQLAL	ORF3a
FQSAVKRTI	ORF1ab polyprotein
YKKPASREL	ORF1ab polyprotein
AQKFNGLTV	Spike glycoprotein
FNYLKSPNF	ORF1ab polyprotein
AMHAASGNL	ORF1ab polyprotein
FQTRAGCLI	Spike glycoprotein
IKASMPTTI	ORF1ab polyprotein
LKVPATVSV	ORF1ab polyprotein
TIANYAKPF	ORF1ab polyprotein
AARVVRSIF	ORF1ab polyprotein
MKFLVFLGI	ORF8
HVMSKHTDF	ORF1ab polyprotein
RHVRAWIGF	ORF1ab polyprotein
AMVRMYIFF	ORF1ab polyprotein
LRLIDAMMF	ORF1ab polyprotein
LMKTIGPDM	ORF1ab polyprotein
MRELNGGAY	ORF1ab polyprotein
AQPCSDKAY	ORF1ab polyprotein
FLYIIKLIF	Membrane protein
LGYFCTCYF	ORF1ab polyprotein
RKSAPLIEL	ORF8
AHIQWMVMF	ORF1ab polyprotein
VGVALLAVF	ORF3a
SLNVAKSEF	ORF1ab polyprotein
GQTGKIADY	Spike glycoprotein
ILDITPCSF	Spike glycoprotein
DEFTPFDVV	ORF1ab polyprotein
VRAWIGFDV	ORF1ab polyprotein
YRYNLPTMC	ORF1ab polyprotein
QRNFYEPQI	Spike glycoprotein
VRMYIFFAS	ORF1ab polyprotein
TRLQSLENV	ORF1ab polyprotein
KKNNLPFKL	ORF1ab polyprotein
YREAACCHL	ORF1ab polyprotein
RKSNHNFLV	ORF1ab polyprotein
VRQALLKTV	ORF1ab polyprotein
GRVDGQVDL	ORF1ab polyprotein
QRNAPRITF	Nucleocapsid protein
RRNVATLQA	ORF1ab polyprotein
VRETMSYLF	ORF1ab polyprotein
KRRVVFNGV	ORF1ab polyprotein
ARVECFDKF	ORF1ab polyprotein
SPDDQIGYY	Nucleocapsid protein
GHMLDMYSV	ORF1ab polyprotein
KHAFLCLFL	ORF1ab polyprotein
GHSMQNCVL	ORF1ab polyprotein
YKQFDTYNL	ORF1ab polyprotein
LEYHDVRVV	ORF8
IEVQGYKSV	ORF1ab polyprotein
FELLHAPAT	Spike glycoprotein
CPRHVICTS	ORF1ab polyprotein
LPFGWLIVG	ORF3a
IPYNSVTSS	ORF3a
KGGKIVNNW	ORF1ab polyprotein
SAGFPFNKW	ORF1ab polyprotein
VSPTKLNDL	Spike glycoprotein
NVPLHGTIL	Membrane protein
IVNGVRRSF	ORF1ab polyprotein
VVIGTSKFY	ORF1ab polyprotein
NSIAIPTNF	Spike glycoprotein
MVDTSLSGF	ORF1ab polyprotein
VVDYGARFY	ORF1ab polyprotein
STDVVYRAF	ORF1ab polyprotein
MSDVKCTSV	ORF1ab polyprotein
LSDRVVFVL	ORF1ab polyprotein
IADKYVRNL	ORF1ab polyprotein
VVYCPRHVI	ORF1ab polyprotein
SAKNRARTV	ORF1ab polyprotein
TVSWNLREM	ORF1ab polyprotein
LTIKKPNEL	ORF1ab polyprotein
VTRELMREL	ORF1ab polyprotein
AAFHQECSL	ORF8
KATNNAMQV	ORF1ab polyprotein
LAWLYAAVI	ORF1ab polyprotein
FSHSQLGGL	ORF1ab polyprotein
IATNGPLKV	ORF1ab polyprotein
QSASKIITL	ORF3a
SALWEIQQV	ORF1ab polyprotein
YAFEHIVYG	ORF1ab polyprotein
VSQPFLMDL	Spike glycoprotein
SSPDAVTAY	ORF1ab polyprotein
VGYLQPRTF	Spike glycoprotein
STGYHFREL	ORF1ab polyprotein
LAKHCLHVV	ORF1ab polyprotein
TSKTTVASL	ORF1ab polyprotein
AANFCALIL	ORF1ab polyprotein
IATYCTGSI	ORF1ab polyprotein
HAEETRKLM	ORF1ab polyprotein
SATLPKGIM	ORF1ab polyprotein
NARDGCVPL	ORF1ab polyprotein
IVNNATNVV	Spike glycoprotein
RANNTKGSL	ORF1ab polyprotein
YSQLMCQPI	ORF1ab polyprotein
TALRANSAV	ORF1ab polyprotein
VYDPLQPEL	Spike glycoprotein
YYFMRFRRA	ORF1ab polyprotein
